# Global, regional, and national burden of multiple sclerosis from 1990 to 2021: A systematic analysis for the Global Burden of Disease Study 2021

**DOI:** 10.1101/2025.04.17.25325986

**Authors:** Wei She, Ruilin Li, Yuping Zou, Linna Yuan, Yingnan Ma, Haiyan Chen, Siyu Wei, Jiacheng Wang, Junxian Tao, Chen Sun, Shuo Bi, Xuying Guo, Hongsheng Tian, Jing Xu, Zhenwei Shang, Hongchao Lv, Yongshuai Jiang, Mingming Zhang

**Affiliations:** College of Bioinformatics Science and Technology, Harbin Medical University, Harbin, China

**Author notes:** Correspondence: Mingming Zhang, College of Bioinformatics Science and Technology, Harbin Medical University, 194 Xuefu Road, Nangang District, Harbin, Heilongjiang Province, China.;, Yongshuai Jiang, College of Bioinformatics Science and Technology, Harbin Medical University, 194 Xuefu Road, Nangang District, Harbin, Heilongjiang Province, China.;, Hongchao Lv, College of Bioinformatics Science and Technology, Harbin Medical University, 194 Xuefu Road, Nangang District, Harbin, Heilongjiang Province, China. These authors contributed equally to this work (Wei She, Ruilin Li, Yuping Zou, Linna Yuan, Yingnan Ma).

**Keywords:** Multiple sclerosis, Global burden of disease, Risk factor

## Abstract

**Background:** Multiple sclerosis (MS) is an autoimmune disease resulting from the immune system mistakenly attacks the brain and spinal cord. In recent decades, the prevalence of MS has increased, leading to a significant global health burden.

**Methods:** The study presented a comprehensive analysis of the incidence, prevalence, deaths, and disability-adjusted life years (DALYs) in MS using data from the Global Burden of Diseases, Injuries, and Risk Factors Study (GBD) 2021. Subsequently, Mendelian randomization (MR) was employed to investigate potential risk factors associated with MS. Finally, the Bayesian age-period-cohort (BAPC) model was used to predict the future trend of MS.

**Results:** From 1990 to 2021, the cases of MS increased from 1,004,659 to 1,887,767, while the age-standardized rate (ASR) remained relatively stable. Areas with higher Socio-demographic Index (SDI), such as Western Europe and High-income North America, exhibited a greater disease burden, whereas areas with lower SDI exhibited a higher ASR growth. The highest incidence rate was observed in individuals aged 30 to 34 years. The number of cases in females was approximately twice that in males. In addition to smoking, other risk factors, including body mass index, waist circumference, high-density lipoprotein cholesterol, and overweight, were identified by MR. It is anticipated that the ASIR of MS will continue to remain at a relatively high level until 2050.

**Conclusions:** The burden of MS was increasing globally, with variations observed across different geographies, sexes, and age groups, presenting a significant challenge to public health. This study provided a comprehensive investigation into the burden of MS, which would assist in the allocation of resources and the development of targeted prevention and control strategies.

## supplemental Table S1-S6 for "Global, regional, and national burden of multiple sclerosis from 1990 to 2021: A systematic analysis for the Global Burden of Disease Study 2021"

### Sheet: Table S1
Table S1. Prevalence, Incidence，DALYs and Deaths of MS in 2021 for both sexes and all regions, with AAPC from 1990 to 2021 (generated from data available from: https://vizhub.healthdata.org/gbd-results/)
	1990		2021		1990-2021
	Counts (95% UI)	ASR per 100,000 (95% UI)	Counts (95% UI)	ASR per 100,000 (95% UI)	Change in counts (95% UI)	AAPC (95% CI)	AAPC P-value
Prevalence
Global	1004660 (868374-1165225)	22.26 (19.3-25.65)	1887768 (1688654-2113708)	22.17 (19.77-24.82)	0.87901 (0.80847-0.95534)	-0.0108 (-0.0348-0.0132)	0.378695
High SDI	606098 (526358-696786)	60.06 (52.18-69.32)	1008732 (915744-1106678)	68.95 (62.65-75.6)	0.66431 (0.56761-0.7668)	0.4476 (0.4314-0.4639)	<0.001
High-middle SDI	212017 (185100-241847)	19.96 (17.44-22.82)	349780 (314375-391422)	20.59 (18.51-22.98)	0.64977 (0.58735-0.71779)	0.0966 (0.0776-0.1155)	<0.001
Middle SDI	96122 (79227-115686)	6.95 (5.8-8.26)	272695 (230740-321521)	9.81 (8.28-11.55)	1.83695 (1.6886-1.96815)	1.1149 (1.0864-1.1434)	<0.001
Low-middle SDI	66521 (54173-81538)	7.87 (6.42-9.52)	190909 (157902-228172)	10.8 (8.98-12.85)	1.8699 (1.73042-2.01098)	1.0241 (0.9934-1.0548)	<0.001
Low SDI	22611 (18205-27916)	6.87 (5.54-8.39)	63727 (51976-77021)	8.1 (6.68-9.66)	1.81837 (1.71745-1.92893)	0.5331 (0.5155-0.5506)	<0.001
Andean Latin America	1659 (1321-2082)	6.24 (5.01-7.72)	5908 (4856-7125)	9.15 (7.55-11.01)	2.56159 (2.34809-2.77522)	1.2519 (1.2385-1.2653)	<0.001
Australasia	8989 (7924-10221)	40.31 (35.56-45.85)	23860 (20717-27287)	59.95 (51.99-68.82)	1.65443 (1.44327-1.89062)	1.3172 (1.1703-1.4643)	<0.001
Caribbean	2777 (2261-3351)	9.34 (7.67-11.18)	6061 (5054-7141)	11.69 (9.73-13.8)	1.18248 (1.05438-1.29744)	0.7222 (0.677-0.7675)	<0.001
Central Asia	15247 (13423-17147)	29.34 (25.8-33.07)	27048 (23998-30485)	29.09 (25.82-32.72)	0.77403 (0.70774-0.86146)	-0.03 (-0.0621-0.0022)	0.067492
Central Europe	54038 (47370-61361)	38.47 (33.7-43.7)	64266 (58577-70830)	42.85 (38.65-47.32)	0.18928 (0.14239-0.24897)	0.3482 (0.3321-0.3643)	<0.001
Central Latin America	7599 (6068-9434)	6.6 (5.37-8.08)	27545 (22687-32605)	10.36 (8.55-12.25)	2.62506 (2.36561-2.89627)	1.4686 (1.4402-1.497)	<0.001
Central Sub-Saharan Africa	1433 (1111-1838)	4.01 (3.1-5.01)	4117 (3260-5247)	4.34 (3.48-5.44)	1.87309 (1.76237-1.99452)	0.2683 (0.2441-0.2926)	<0.001
East Asia	18985 (14299-25029)	1.59 (1.23-2.06)	43124 (34473-53508)	2.31 (1.81-2.92)	1.27143 (1.08611-1.46154)	1.2426 (1.2103-1.2749)	<0.001
Eastern Europe	60773 (51652-70900)	23.52 (19.99-27.36)	72076 (66148-79156)	27.24 (24.96-29.87)	0.18599 (0.09325-0.30644)	0.4722 (0.4577-0.4868)	<0.001
Eastern Sub-Saharan Africa	5372 (4195-6899)	4.54 (3.56-5.66)	13907 (10975-17620)	4.8 (3.83-5.91)	1.58895 (1.52604-1.65556)	0.1769 (0.1638-0.1901)	<0.001
High-income Asia Pacific	17392 (14170-21302)	8.65 (7.03-10.6)	25966 (21348-31155)	9.24 (7.57-11.21)	0.49296 (0.40306-0.56968)	0.2152 (0.1983-0.2322)	<0.001
High-income North America	307019 (267198-354750)	96.91 (84.33-112.08)	487309 (453754-522560)	103.61 (96.44-111.33)	0.58723 (0.4557-0.72776)	0.2225 (0.1846-0.2604)	<0.001
North Africa and Middle East	79893 (68886-92261)	34.48 (29.91-39.62)	266776 (229600-309730)	45.05 (39-51.99)	2.33915 (2.23826-2.44953)	0.8579 (0.7884-0.9276)	<0.001
Oceania	82 (60-111)	1.6 (1.21-2.07)	197 (146-264)	1.61 (1.21-2.09)	1.39349 (1.30633-1.49509)	0.0249 (-0.0031-0.0529)	0.08149
South Asia	58711 (47246-72668)	7.05 (5.7-8.65)	150822 (124040-182276)	8.39 (6.87-10.08)	1.56888 (1.46-1.68373)	0.5617 (0.5477-0.5758)	<0.001
Southeast Asia	8420 (6353-11145)	2.18 (1.68-2.8)	18128 (14104-22960)	2.4 (1.87-3.04)	1.1529 (1.04476-1.27277)	0.3059 (0.296-0.3159)	<0.001
Southern Latin America	10747 (8945-12655)	22.72 (18.92-26.77)	17955 (14898-21352)	23.05 (19.03-27.43)	0.67078 (0.59127-0.75014)	0.0537 (0.0269-0.0805)	<0.001
Southern Sub-Saharan Africa	2580 (2060-3196)	6.85 (5.53-8.43)	5448 (4457-6656)	7.29 (6-8.78)	1.11189 (1.02787-1.1916)	0.2038 (0.1916-0.216)	<0.001
Tropical Latin America	19438 (16182-23189)	17.08 (14.35-20.2)	55713 (47373-65515)	21.23 (18.09-24.98)	1.86624 (1.70947-2.05497)	0.6952 (0.6089-0.7816)	<0.001
Western Europe	315331 (274881-361434)	68.13 (59.33-78.37)	544964 (485454-613732)	91.36 (80.9-102.99)	0.72823 (0.65905-0.81211)	0.948 (0.925-0.971)	<0.001
Western Sub-Saharan Africa	8176 (6612-10124)	6.49 (5.27-7.92)	26577 (22149-31989)	8.35 (7.02-9.9)	2.25068 (2.13587-2.40837)	0.8213 (0.8047-0.8379)	<0.001
Incidence
Global	41970 (36606-48235)	0.8 (0.7-0.91)	62920 (56015-70635)	0.78 (0.69-0.87)	0.49916 (0.44654-0.55226)	-0.1126 (-0.1317--0.0934)	<0.001
High SDI	21063 (18609-23755)	2.23 (1.98-2.52)	25926 (23686-28293)	2.51 (2.3-2.74)	0.23089 (0.17229-0.29626)	0.3852 (0.3563-0.414)	<0.001
High-middle SDI	9143 (8123-10318)	0.82 (0.72-0.92)	10507 (9447-11562)	0.79 (0.72-0.88)	0.14919 (0.10028-0.20067)	-0.111 (-0.1408--0.0811)	<0.001
Middle SDI	6145 (5141-7333)	0.38 (0.33-0.45)	12594 (10823-14531)	0.48 (0.41-0.55)	1.04943 (0.91499-1.19346)	0.7261 (0.7057-0.7464)	<0.001
Low-middle SDI	4107 (3358-4995)	0.41 (0.34-0.49)	9858 (8341-11614)	0.51 (0.43-0.59)	1.4 (1.27853-1.53319)	0.6831 (0.6461-0.7201)	<0.001
Low SDI	1455 (1184-1792)	0.37 (0.3-0.44)	3974 (3311-4754)	0.41 (0.34-0.48)	1.73031 (1.62677-1.8406)	0.3431 (0.3219-0.3644)	<0.001
Andean Latin America	103 (83-126)	0.32 (0.27-0.39)	290 (239-346)	0.43 (0.35-0.5)	1.82053 (1.62544-2.01134)	0.8912 (0.8798-0.9027)	<0.001
Australasia	344 (306-387)	1.57 (1.4-1.77)	674 (592-761)	2.19 (1.92-2.47)	0.9582 (0.81186-1.11317)	1.0868 (1.0012-1.1725)	<0.001
Caribbean	157 (130-188)	0.46 (0.38-0.55)	260 (220-302)	0.52 (0.44-0.61)	0.66032 (0.54986-0.75876)	0.4025 (0.3886-0.4165)	<0.001
Central Asia	832 (735-936)	1.5 (1.32-1.68)	1346 (1200-1504)	1.36 (1.21-1.51)	0.61788 (0.54103-0.71295)	-0.3166 (-0.3647--0.2686)	<0.001
Central Europe	2371 (2134-2645)	1.84 (1.65-2.05)	1842 (1677-2017)	1.72 (1.58-1.89)	-0.22317 (-0.2513--0.18997)	-0.2015 (-0.2127--0.1903)	<0.001
Central Latin America	490 (398-598)	0.35 (0.29-0.42)	1305 (1113-1524)	0.49 (0.42-0.57)	1.66474 (1.45508-1.89467)	1.0944 (1.0717-1.1172)	<0.001
Central Sub-Saharan Africa	102 (81-128)	0.24 (0.19-0.29)	279 (224-347)	0.24 (0.2-0.3)	1.74215 (1.63753-1.85035)	0.0698 (0.057-0.0826)	<0.001
East Asia	2054 (1624-2547)	0.18 (0.14-0.22)	2937 (2373-3505)	0.17 (0.14-0.2)	0.42978 (0.2953-0.56843)	-0.2146 (-0.265--0.1642)	<0.001
Eastern Europe	2937 (2545-3338)	1.25 (1.09-1.42)	2127 (1919-2349)	1.11 (1.02-1.22)	-0.27578 (-0.3203--0.2238)	-0.3558 (-0.373--0.3386)	<0.001
Eastern Sub-Saharan Africa	385 (308-486)	0.27 (0.22-0.33)	946 (766-1173)	0.26 (0.22-0.32)	1.45459 (1.38574-1.5217)	-0.0389 (-0.078-3e-04)	0.051643
High-income Asia Pacific	703 (569-845)	0.37 (0.3-0.45)	734 (604-873)	0.38 (0.31-0.46)	0.0439 (-0.03129-0.11675)	0.0488 (0.0315-0.0662)	<0.001
High-income North America	10544 (9263-12009)	3.44 (3.04-3.91)	12296 (11438-13265)	3.58 (3.33-3.86)	0.16623 (0.07831-0.25988)	0.136 (0.0817-0.1903)	<0.001
North Africa and Middle East	4098 (3545-4720)	1.31 (1.15-1.5)	10579 (9170-12215)	1.59 (1.38-1.83)	1.58129 (1.44312-1.72831)	0.6183 (0.5572-0.6794)	<0.001
Oceania	8 (6-11)	0.16 (0.13-0.2)	18 (14-23)	0.15 (0.12-0.19)	1.2063 (1.12145-1.30179)	-0.1802 (-0.1905--0.1698)	<0.001
South Asia	3664 (2991-4483)	0.38 (0.31-0.45)	8133 (6736-9691)	0.42 (0.35-0.5)	1.21991 (1.11786-1.32794)	0.3412 (0.3297-0.3528)	<0.001
Southeast Asia	741 (597-936)	0.19 (0.15-0.23)	1348 (1096-1616)	0.19 (0.15-0.22)	0.81881 (0.69612-0.93347)	-0.0537 (-0.0646--0.0427)	<0.001
Southern Latin America	449 (382-526)	0.92 (0.78-1.08)	643 (548-765)	0.9 (0.77-1.08)	0.43073 (0.35577-0.49917)	-0.0437 (-0.0685--0.0189)	<0.001
Southern Sub-Saharan Africa	161 (131-199)	0.35 (0.29-0.42)	292 (239-351)	0.36 (0.29-0.42)	0.80956 (0.71168-0.9143)	0.0528 (0.0449-0.0607)	<0.001
Tropical Latin America	1091 (918-1291)	0.8 (0.67-0.92)	2302 (1950-2656)	0.9 (0.77-1.04)	1.10947 (0.95296-1.29313)	0.3755 (0.3074-0.4436)	<0.001
Western Europe	10169 (9002-11339)	2.57 (2.28-2.88)	12791 (11476-14202)	3.28 (2.93-3.66)	0.25788 (0.202-0.31954)	0.7914 (0.7539-0.829)	<0.001
Western Sub-Saharan Africa	566 (464-691)	0.38 (0.31-0.45)	1777 (1513-2099)	0.45 (0.38-0.52)	2.13837 (2.0222-2.2834)	0.5586 (0.5488-0.5684)	<0.001
DALYs
Global	574234 (496156-662160)	12.78 (11.1-14.72)	973298 (838210-1133291)	11.37 (9.77-13.23)	0.69495 (0.63584-0.75566)	-0.3713 (-0.4928--0.2496)	<0.001
High SDI	338312 (294504-388986)	33.39 (29-38.42)	535992 (464951-609039)	34.25 (29.21-39.34)	0.58431 (0.52513-0.64311)	0.0722 (-0.0327-0.1772)	0.17726
High-middle SDI	155253 (138829-174526)	14.63 (13.1-16.44)	184675 (158508-212439)	10.66 (9.08-12.35)	0.18951 (0.10607-0.26048)	-0.9635 (-1.227--0.6993)	<0.001
Middle SDI	44213 (35934-55135)	3.19 (2.59-3.98)	135633 (113504-163934)	4.91 (4.11-5.92)	2.06768 (1.79543-2.40156)	1.394 (1.2885-1.4995)	<0.001
Low-middle SDI	25107 (18942-33165)	2.91 (2.18-3.83)	80709 (64530-102168)	4.48 (3.59-5.66)	2.21455 (1.88547-2.63727)	1.3988 (1.3721-1.4254)	<0.001
Low SDI	10093 (6720-14002)	2.78 (1.91-3.84)	35016 (24079-47214)	3.88 (2.78-5.17)	2.46931 (1.92788-3.16507)	1.0774 (1.025-1.1298)	<0.001
Andean Latin America	965 (783-1208)	3.66 (2.99-4.56)	3808 (3038-4678)	5.94 (4.75-7.29)	2.94801 (2.3577-3.6401)	1.5328 (1.1647-1.9023)	<0.001
Australasia	5269 (4493-6109)	23.55 (20.08-27.39)	11883 (9897-14138)	28.79 (23.72-34.38)	1.25522 (1.0179-1.52403)	0.6171 (0.3607-0.8741)	<0.001
Caribbean	2714 (2448-3090)	9.08 (8.18-10.37)	5578 (4849-6540)	10.71 (9.3-12.59)	1.05538 (0.83457-1.2897)	0.5461 (0.1855-0.908)	0.00297
Central Asia	6816 (5619-8141)	13.2 (10.9-15.73)	9793 (7529-12504)	10.79 (8.37-13.66)	0.43673 (0.26831-0.58559)	-0.6439 (-0.9636--0.3231)	<0.001
Central Europe	61483 (56973-66792)	43.3 (40.05-47.13)	48472 (43059-54310)	29.85 (26.3-33.74)	-0.21161 (-0.27326--0.14895)	-1.1941 (-1.298--1.0902)	<0.001
Central Latin America	6386 (5703-7246)	5.49 (4.9-6.24)	27925 (24430-31706)	10.5 (9.19-11.92)	3.37257 (2.93212-3.82961)	2.0793 (1.8105-2.3488)	<0.001
Central Sub-Saharan Africa	545 (388-771)	1.57 (1.11-2.19)	1763 (1278-2385)	1.94 (1.38-2.62)	2.23619 (1.78659-2.73399)	0.6835 (0.6336-0.7335)	<0.001
East Asia	7416 (5385-10346)	0.63 (0.47-0.89)	16096 (11851-20994)	0.86 (0.63-1.13)	1.17062 (0.84756-1.49161)	0.9648 (0.7674-1.1626)	<0.001
Eastern Europe	72546 (67132-78622)	28.69 (26.6-31.09)	55278 (48253-61669)	20.41 (17.7-22.84)	-0.23803 (-0.31157--0.16377)	-1.0346 (-1.5731--0.4931)	<0.001
Eastern Sub-Saharan Africa	1965 (1367-2802)	1.69 (1.16-2.38)	5718 (3953-7772)	2.03 (1.4-2.73)	1.91028 (1.63317-2.29647)	0.5859 (0.5593-0.6125)	<0.001
High-income Asia Pacific	7363 (5775-9391)	3.67 (2.88-4.67)	10243 (7906-13248)	3.66 (2.8-4.71)	0.39111 (0.32823-0.44949)	-0.0043 (-0.1508-0.1425)	0.954358
High-income North America	138072 (115210-163388)	43.96 (36.73-51.91)	250615 (215531-285072)	49.15 (41.84-56.53)	0.81511 (0.69283-0.93776)	0.351 (0.23-0.4721)	<0.001
North Africa and Middle East	29651 (22889-38837)	12.62 (9.74-16.53)	106682 (86362-130200)	17.85 (14.5-21.74)	2.5979 (2.13934-3.1769)	1.127 (1.0589-1.1951)	<0.001
Oceania	23 (15-34)	0.45 (0.29-0.66)	56 (36-81)	0.46 (0.3-0.66)	1.39539 (1.30515-1.49933)	0.028 (0-0.0561)	0.050121
South Asia	19219 (13756-26352)	2.33 (1.67-3.18)	53446 (39995-70343)	2.99 (2.23-3.92)	1.78092 (1.56778-2.01215)	0.8202 (0.7973-0.843)	<0.001
Southeast Asia	3510 (2668-4689)	0.9 (0.68-1.2)	8811 (6980-10909)	1.18 (0.94-1.45)	1.51041 (1.22982-1.87461)	0.8684 (0.7992-0.9376)	<0.001
Southern Latin America	7186 (6295-8336)	15.21 (13.33-17.66)	8975 (7392-10755)	11.44 (9.39-13.71)	0.24901 (0.13176-0.36247)	-0.9111 (-1.1795--0.6419)	<0.001
Southern Sub-Saharan Africa	1639 (1289-2068)	4.59 (3.57-5.72)	3757 (3074-4561)	5.27 (4.34-6.36)	1.29314 (0.98831-1.62448)	0.4344 (0.2986-0.5703)	<0.001
Tropical Latin America	8766 (7150-10783)	7.72 (6.28-9.49)	24995 (20489-30261)	9.54 (7.82-11.54)	1.85152 (1.6967-2.03917)	0.6613 (0.5339-0.7889)	<0.001
Western Europe	185325 (161816-211811)	39.12 (33.88-44.82)	288773 (248772-330321)	45.33 (38.18-52.08)	0.5582 (0.49171-0.62)	0.4541 (0.3174-0.591)	<0.001
Western Sub-Saharan Africa	7377 (4795-10164)	4.2 (2.9-5.7)	30629 (21250-41747)	6.41 (4.7-8.51)	3.15185 (1.89871-5.0826)	1.3392 (1.2191-1.4595)	<0.001
Deaths
Global	9108 (8711-9469)	0.22 (0.21-0.23)	16302 (15357-17040)	0.19 (0.18-0.2)	0.78992 (0.68957-0.88431)	-0.4437 (-0.6408--0.2462)	<0.001
High SDI	5721 (5552-5853)	0.54 (0.53-0.56)	10607 (9817-11111)	0.57 (0.53-0.59)	0.85401 (0.74408-0.94419)	0.1168 (-0.0409-0.2747)	0.146773
High-middle SDI	2674 (2556-2821)	0.26 (0.25-0.28)	2933 (2735-3114)	0.16 (0.15-0.17)	0.09711 (0.00774-0.19245)	-1.5988 (-1.9722--1.224)	<0.001
Middle SDI	466 (376-544)	0.04 (0.03-0.05)	1752 (1622-1912)	0.07 (0.06-0.07)	2.76184 (2.12312-3.66607)	1.5136 (1.4092-1.618)	<0.001
Low-middle SDI	152 (96-206)	0.02 (0.01-0.03)	670 (523-821)	0.04 (0.03-0.05)	3.40163 (2.38512-5.37204)	2.1729 (2.1434-2.2023)	<0.001
Low SDI	70 (25-114)	0.02 (0.01-0.03)	316 (153-462)	0.04 (0.02-0.05)	3.50664 (2.21658-6.47024)	2.0303 (1.9605-2.1002)	<0.001
Andean Latin America	14 (11-17)	0.06 (0.05-0.07)	66 (50-86)	0.11 (0.08-0.14)	3.88025 (2.69406-5.40825)	2.0478 (1.3576-2.7427)	<0.001
Australasia	98 (89-108)	0.43 (0.39-0.47)	214 (186-243)	0.45 (0.39-0.5)	1.19155 (0.83828-1.54261)	0.1554 (-0.3741-0.6878)	0.565798
Caribbean	49 (46-54)	0.17 (0.16-0.19)	112 (97-129)	0.21 (0.18-0.24)	1.27568 (0.96412-1.62963)	0.6764 (0.3864-0.9673)	<0.001
Central Asia	101 (89-115)	0.23 (0.2-0.26)	104 (79-124)	0.15 (0.11-0.18)	0.02622 (-0.22644-0.27055)	-1.4921 (-2.3928--0.583)	0.001339
Central Europe	1301 (1233-1383)	0.9 (0.85-0.95)	1041 (946-1146)	0.55 (0.5-0.61)	-0.20031 (-0.28756--0.11077)	-1.5068 (-1.6548--1.3586)	<0.001
Central Latin America	105 (101-108)	0.1 (0.1-0.11)	562 (500-635)	0.22 (0.19-0.24)	4.37025 (3.69464-5.12266)	2.2932 (1.8102-2.7786)	<0.001
Central Sub-Saharan Africa	4 (1-6)	0.01 (0.01-0.02)	15 (7-24)	0.02 (0.01-0.03)	3.22728 (1.69132-5.69884)	1.567 (1.4706-1.6635)	<0.001
East Asia	50 (29-74)	0.01 (0-0.01)	117 (92-146)	0.01 (0-0.01)	1.36047 (0.4414-2.95269)	0.3163 (0.049-0.5843)	0.020361
Eastern Europe	1393 (1341-1451)	0.55 (0.53-0.57)	997 (889-1110)	0.34 (0.3-0.38)	-0.28448 (-0.36808--0.19298)	-1.3752 (-2.0647--0.6808)	<0.001
Eastern Sub-Saharan Africa	11 (3-19)	0.01 (0-0.02)	44 (18-67)	0.02 (0.01-0.03)	2.96177 (1.77098-5.42941)	1.6547 (1.6225-1.6869)	<0.001
High-income Asia Pacific	71 (67-74)	0.03 (0.03-0.04)	107 (97-115)	0.03 (0.03-0.03)	0.52274 (0.39463-0.63162)	-0.3473 (-0.8362-0.1439)	0.165493
High-income North America	1867 (1787-1941)	0.58 (0.56-0.6)	4980 (4642-5269)	0.81 (0.76-0.86)	1.66787 (1.49871-1.84072)	1.0875 (0.8578-1.3178)	<0.001
North Africa and Middle East	215 (115-316)	0.1 (0.05-0.15)	1005 (829-1175)	0.19 (0.15-0.22)	3.67814 (2.26187-6.99212)	1.8962 (1.8212-1.9714)	<0.001
Oceania	0 (0-0)	0 (0-0)	0 (0-0)	0 (0-0)	2.10083 (0.84736-4.21608)	0.6586 (0.4219-0.8957)	<0.001
South Asia	68 (27-114)	0.01 (0-0.02)	298 (195-395)	0.02 (0.01-0.02)	3.35626 (1.94665-7.68231)	2.0361 (1.9191-2.1533)	<0.001
Southeast Asia	24 (16-32)	0.01 (0-0.01)	90 (75-103)	0.01 (0.01-0.01)	2.67439 (1.74862-4.5013)	1.853 (1.7271-1.979)	<0.001
Southern Latin America	125 (118-132)	0.27 (0.25-0.28)	131 (118-144)	0.16 (0.14-0.17)	0.04931 (-0.07042-0.16806)	-1.5618 (-2.0747--1.0462)	<0.001
Southern Sub-Saharan Africa	24 (17-30)	0.08 (0.05-0.1)	65 (51-80)	0.1 (0.08-0.12)	1.67836 (1.13994-2.5216)	0.8941 (0.6233-1.1655)	<0.001
Tropical Latin America	104 (99-109)	0.11 (0.1-0.12)	340 (312-364)	0.13 (0.12-0.14)	2.28026 (2.01348-2.57279)	0.6044 (0.1776-1.0331)	0.005472
Western Europe	3408 (3294-3522)	0.66 (0.64-0.68)	5668 (5225-6004)	0.73 (0.68-0.77)	0.66291 (0.54808-0.77083)	0.2974 (0.0843-0.5109)	0.006211
Western Sub-Saharan Africa	75 (40-114)	0.04 (0.02-0.05)	343 (210-499)	0.06 (0.04-0.09)	3.56725 (1.81075-7.08532)	1.7109 (1.5441-1.8781)	<0.001
UI, uncertainty interval; ASR, age-stadardised rate; AAPC, average annual percentage change; CI, confidence interval.

### Sheet: Table S2
Table S2. Prevalence of MS in 2021 for both sexes and all countries, with AAPC from 1990 to 2021 (generated from data available from: https://vizhub.healthdata.org/gbd-results/)
location	Counts in 1990 (95% UI)	ASR in 1990 (95% UI)	Counts in 2021 (95% UI)	ASR in 2021 (95% UI)	change in counts (95% UI)	AAPC (95% CI)	AAPC P-Value
Afghanistan	2334 (1948-2742)	33.32 (27.46-39.39)	8654 (7243-10270)	47.08 (40.05-55.38)	2.70769 (2.39522-2.99033)	1.1065 (1.0636-1.1494)	<0.001
Albania	2165 (1958-2389)	88.63 (80.72-97.43)	3086 (2831-3379)	84.3 (76.46-93.33)	0.42586 (0.33679-0.52205)	-0.1684 (-0.1891--0.1476)	<0.001
Algeria	5472 (4483-6580)	33.28 (27.63-39.99)	22398 (18925-26657)	51.08 (43.25-60.58)	3.09339 (2.76049-3.48905)	1.3876 (1.3551-1.4202)	<0.001
American Samoa	1 (1-1)	1.94 (1.48-2.49)	1 (1-1)	2.03 (1.56-2.6)	0.39123 (0.28517-0.50805)	0.1558 (0.1385-0.1731)	<0.001
Andorra	39 (34-45)	61.83 (53.71-71.07)	106 (92-122)	83.7 (72.91-97.08)	1.69142 (1.47363-1.91815)	0.9696 (0.9285-1.0108)	<0.001
Angola	318 (248-411)	4.67 (3.67-5.88)	1093 (876-1393)	5.2 (4.21-6.46)	2.4372 (2.284-2.63841)	0.3686 (0.3475-0.3897)	<0.001
Antigua and Barbuda	7 (6-8)	13.06 (10.83-15.41)	23 (20-26)	20.78 (18.21-23.88)	2.32337 (2.07508-2.71809)	1.5308 (1.4809-1.5807)	<0.001
Argentina	7716 (6448-9073)	24.1 (20.11-28.35)	12320 (10308-14592)	24.13 (20.13-28.61)	0.59654 (0.50583-0.69127)	0.0162 (-0.0086-0.041)	0.199697
Armenia	697 (596-801)	22.71 (19.37-26.16)	1294 (1138-1461)	32.32 (28.28-36.59)	0.85627 (0.70847-1.07677)	1.1395 (1.0377-1.2413)	<0.001
Australia	7596 (6742-8594)	40.74 (36.17-46.1)	21642 (18729-24914)	64.87 (56.31-74.87)	1.84913 (1.59642-2.13445)	1.5433 (1.3496-1.7374)	<0.001
Austria	5471 (4607-6426)	58.13 (48.93-68.72)	10323 (9116-11788)	83.35 (73.13-95.09)	0.8871 (0.69848-1.10738)	1.1707 (1.1474-1.1941)	<0.001
Azerbaijan	1000 (827-1191)	17.07 (14.09-20.2)	2257 (1912-2653)	18.89 (16.04-22.18)	1.25628 (1.08038-1.45072)	0.3294 (0.2837-0.3752)	<0.001
Bahamas	22 (18-27)	10.26 (8.31-12.38)	59 (49-71)	13.29 (11-15.94)	1.70603 (1.52332-1.91795)	0.8477 (0.7949-0.9005)	<0.001
Bahrain	102 (81-126)	25.78 (20.95-31.18)	622 (504-759)	37.27 (30.62-45.3)	5.07558 (4.49938-5.62425)	1.185 (1.1488-1.2212)	<0.001
Bangladesh	4881 (3909-6094)	6.87 (5.5-8.4)	12571 (10256-15420)	7.81 (6.38-9.49)	1.57527 (1.407-1.71744)	0.4135 (0.405-0.4221)	<0.001
Barbados	33 (27-39)	13.03 (10.81-15.36)	83 (72-95)	20.59 (17.78-23.8)	1.51804 (1.29578-1.75202)	1.4872 (1.4363-1.5381)	<0.001
Belarus	1575 (1331-1881)	13.27 (11.15-15.85)	2020 (1763-2325)	16.15 (14.04-18.79)	0.28273 (0.19926-0.38837)	0.6353 (0.578-0.6926)	<0.001
Belgium	8060 (7156-9062)	66.04 (58.64-74.36)	12739 (10994-14856)	83.27 (72.06-97.55)	0.58044 (0.43284-0.71773)	0.7473 (0.718-0.7767)	<0.001
Belize	8 (7-11)	7.15 (5.74-8.82)	34 (27-41)	8.59 (6.98-10.27)	2.99689 (2.75897-3.19514)	0.6104 (0.5981-0.6226)	<0.001
Benin	183 (145-229)	6.39 (5.15-7.86)	600 (494-735)	6.95 (5.75-8.36)	2.28439 (2.07659-2.45716)	0.2816 (0.2599-0.3033)	<0.001
Bermuda	9 (7-11)	13.45 (11.01-15.99)	16 (13-19)	16.71 (13.86-19.86)	0.74019 (0.61598-0.87085)	0.7187 (0.6942-0.7432)	<0.001
Bhutan	30 (25-38)	7.42 (6-8.98)	67 (55-81)	8.86 (7.32-10.56)	1.19746 (1.05936-1.32969)	0.573 (0.5248-0.6213)	<0.001
Bolivia (Plurinational State of)	331 (265-410)	7.66 (6.2-9.32)	1242 (1037-1476)	11.5 (9.63-13.55)	2.752 (2.51346-3.03255)	1.3177 (1.2938-1.3415)	<0.001
Bosnia and Herzegovina	1306 (1107-1539)	27.17 (23.13-32.01)	1267 (1151-1401)	28.21 (25.18-31.48)	-0.0298 (-0.115-0.05927)	0.1205 (0.0999-0.1411)	<0.001
Botswana	50 (39-63)	5.9 (4.7-7.23)	144 (117-181)	6.39 (5.18-7.81)	1.89157 (1.7405-2.06707)	0.2486 (0.2146-0.2827)	<0.001
Brazil	19070 (15878-22730)	17.16 (14.42-20.29)	54710 (46538-64297)	21.38 (18.22-25.15)	1.86889 (1.71041-2.0583)	0.7014 (0.6128-0.79)	<0.001
Brunei Darussalam	9 (7-11)	4.41 (3.54-5.49)	24 (20-30)	4.82 (3.95-5.94)	1.73923 (1.55096-1.966)	0.2826 (0.2747-0.2904)	<0.001
Bulgaria	5287 (4759-5858)	46.4 (41.34-52.11)	5137 (4682-5633)	50.52 (45.56-56.03)	-0.0284 (-0.08236-0.02939)	0.2693 (0.2389-0.2997)	<0.001
Burkina Faso	390 (312-484)	6.67 (5.4-8.22)	1041 (849-1280)	7.08 (5.84-8.58)	1.66923 (1.53295-1.8294)	0.198 (0.1833-0.2126)	<0.001
Burundi	140 (109-178)	3.97 (3.1-4.9)	353 (272-455)	3.97 (3.12-4.93)	1.5275 (1.4086-1.63527)	-0.0025 (-0.0371-0.0321)	0.886839
Cabo Verde	17 (14-21)	7.67 (6.3-9.42)	48 (40-58)	8.67 (7.25-10.35)	1.82868 (1.64796-2.01523)	0.4066 (0.3849-0.4282)	<0.001
Cambodia	147 (110-196)	1.99 (1.54-2.59)	369 (281-475)	2.23 (1.71-2.82)	1.51365 (1.35917-1.69055)	0.3651 (0.3455-0.3847)	<0.001
Cameroon	395 (318-494)	5.95 (4.77-7.31)	1465 (1183-1803)	6.76 (5.49-8.11)	2.71175 (2.51804-2.95883)	0.4181 (0.4085-0.4277)	<0.001
Canada	35002 (34122-35959)	112.21 (109.42-115.26)	68185 (66505-69889)	134.2 (130.83-137.7)	0.94804 (0.89746-0.99226)	0.5781 (0.5534-0.6027)	<0.001
Central African Republic	76 (59-98)	4.08 (3.17-5.1)	168 (132-212)	4.19 (3.31-5.19)	1.20926 (1.10112-1.32506)	0.0909 (0.0804-0.1014)	<0.001
Chad	256 (203-318)	6.91 (5.62-8.54)	730 (591-910)	7.32 (6.02-9.03)	1.85293 (1.7014-2.02712)	0.1923 (0.179-0.2056)	<0.001
Chile	2235 (1802-2691)	18.65 (15.04-22.44)	4557 (3716-5510)	20.04 (16.29-24.24)	1.03923 (0.91755-1.16364)	0.2413 (0.2164-0.2662)	<0.001
China	17887 (13402-23693)	1.55 (1.19-2.01)	40159 (31807-50038)	2.23 (1.74-2.83)	1.24513 (1.05729-1.43465)	1.2081 (1.1356-1.2806)	<0.001
Colombia	1137 (882-1434)	4.65 (3.68-5.78)	3643 (2985-4391)	6.69 (5.47-8.07)	2.2046 (1.98157-2.45597)	1.1894 (1.1445-1.2343)	<0.001
Comoros	15 (12-19)	5.03 (3.98-6.22)	35 (29-43)	5.33 (4.33-6.48)	1.38161 (1.27474-1.50948)	0.1898 (0.1827-0.1969)	<0.001
Congo	61 (47-79)	3.86 (3.01-4.87)	190 (150-239)	4.21 (3.36-5.2)	2.11382 (1.93369-2.30671)	0.2784 (0.2635-0.2932)	<0.001
Cook Islands	0 (0-1)	2.38 (1.84-3.03)	1 (0-1)	2.54 (2.01-3.21)	0.33724 (0.23108-0.4552)	0.2169 (0.1894-0.2445)	<0.001
Costa Rica	160 (129-199)	7.24 (5.86-8.78)	581 (481-693)	10.69 (8.86-12.74)	2.62578 (2.34674-2.94703)	1.2781 (1.2563-1.2999)	<0.001
C么te d'Ivoire	432 (343-544)	5.73 (4.59-7.03)	1265 (1028-1549)	6.31 (5.15-7.64)	1.92755 (1.80504-2.09828)	0.3122 (0.3023-0.3221)	<0.001
Croatia	1218 (1046-1408)	20.81 (17.85-24.17)	1833 (1647-2059)	32.48 (28.61-36.9)	0.50489 (0.41314-0.61719)	1.4682 (1.4053-1.5312)	<0.001
Cuba	1194 (979-1420)	11.11 (9.14-13.18)	2338 (1958-2733)	15.18 (12.65-17.89)	0.95825 (0.79441-1.11733)	1.0121 (0.9513-1.073)	<0.001
Cyprus	264 (236-301)	32.33 (28.84-36.84)	883 (747-1039)	49.18 (41.43-57.96)	2.34271 (2.04519-2.68872)	1.383 (1.32-1.4461)	<0.001
Czechia	4159 (3652-4736)	34.94 (30.33-40.01)	4859 (4316-5422)	35.24 (30.88-39.77)	0.16821 (0.10428-0.242)	0.0255 (-0.0298-0.0809)	0.366133
Democratic People's Republic of Korea	611 (475-786)	2.96 (2.3-3.8)	1081 (852-1348)	3.41 (2.69-4.25)	0.76986 (0.64931-0.88431)	0.4529 (0.4343-0.4715)	<0.001
Democratic Republic of the Congo	940 (728-1205)	3.84 (2.96-4.83)	2555 (2003-3307)	4.08 (3.24-5.12)	1.71802 (1.57642-1.85886)	0.197 (0.1775-0.2165)	<0.001
Denmark	6393 (5784-7029)	101.78 (91.52-111.89)	8751 (7713-10177)	115.48 (101.37-134.72)	0.36888 (0.2573-0.50673)	0.4446 (0.4108-0.4784)	<0.001
Djibouti	13 (10-17)	4.86 (3.85-6.03)	59 (48-74)	5.25 (4.25-6.41)	3.42347 (3.21485-3.6342)	0.2497 (0.2305-0.2689)	<0.001
Dominica	4 (3-5)	7.35 (5.93-9.11)	7 (5-8)	8.36 (6.81-10.02)	0.51462 (0.40857-0.58909)	0.4196 (0.3877-0.4515)	<0.001
Dominican Republic	383 (307-481)	7.42 (6.01-9.22)	990 (803-1183)	8.99 (7.33-10.72)	1.58675 (1.38456-1.78998)	0.6432 (0.5963-0.6901)	<0.001
Ecuador	354 (278-448)	5.07 (3.97-6.29)	1306 (1061-1604)	7.48 (6.09-9.13)	2.69255 (2.46068-3.00365)	1.2668 (1.2561-1.2774)	<0.001
Egypt	6683 (5470-8152)	16.67 (13.64-20.08)	32170 (26475-38915)	35.97 (29.89-43.26)	3.81342 (3.46264-4.20756)	2.5161 (2.3472-2.6852)	<0.001
El Salvador	188 (147-236)	5.13 (4.06-6.38)	432 (352-525)	6.99 (5.7-8.49)	1.2947 (1.15861-1.4538)	1.0254 (0.9938-1.0569)	<0.001
Equatorial Guinea	10 (8-13)	3.73 (2.94-4.69)	44 (35-57)	4.37 (3.47-5.42)	3.22675 (2.95931-3.50446)	0.513 (0.4835-0.5424)	<0.001
Eritrea	115 (90-145)	5.3 (4.21-6.51)	288 (231-360)	5.74 (4.62-7.04)	1.51217 (1.37555-1.64076)	0.2572 (0.2524-0.262)	<0.001
Estonia	296 (255-343)	16.54 (14.17-19.3)	288 (251-331)	17.58 (15.19-20.32)	-0.02477 (-0.08502-0.03084)	0.1932 (0.1755-0.2109)	<0.001
Eswatini	31 (24-39)	6.41 (5.09-7.87)	62 (51-77)	6.85 (5.55-8.28)	1.01411 (0.91463-1.12649)	0.2158 (0.1899-0.2417)	<0.001
Ethiopia	1472 (1150-1890)	4.63 (3.64-5.77)	3526 (2763-4449)	4.77 (3.8-5.89)	1.39529 (1.32202-1.4678)	0.0923 (0.0798-0.1048)	<0.001
Fiji	13 (10-18)	2.04 (1.57-2.63)	20 (15-26)	2.12 (1.65-2.72)	0.50384 (0.40338-0.62304)	0.1357 (0.1286-0.1429)	<0.001
Finland	4056 (3670-4499)	65.89 (59.54-72.95)	6262 (5702-6847)	82.31 (74.97-90.69)	0.54368 (0.44034-0.65349)	0.6713 (0.6049-0.7378)	<0.001
France	42142 (36018-49498)	62.81 (53.6-73.99)	78617 (69623-87964)	91.81 (81.52-103.14)	0.86551 (0.70328-1.05966)	1.2514 (1.1893-1.3135)	<0.001
Gabon	27 (21-34)	3.88 (3.06-4.83)	66 (52-83)	4.4 (3.51-5.43)	1.42759 (1.30575-1.56132)	0.4101 (0.3784-0.4417)	<0.001
Gambia	39 (31-49)	6.61 (5.33-8.1)	128 (104-157)	7.94 (6.58-9.59)	2.23566 (2.05583-2.44816)	0.6013 (0.5635-0.639)	<0.001
Georgia	1171 (956-1387)	18.96 (15.52-22.47)	1225 (1059-1397)	24.29 (21.02-27.86)	0.04632 (-0.06451-0.17374)	0.8097 (0.7548-0.8647)	<0.001
Germany	72452 (62928-84885)	71.64 (62.26-84)	107807 (94780-126152)	90.46 (79.32-105.13)	0.48797 (0.34636-0.62599)	0.7473 (0.7056-0.7891)	<0.001
Ghana	1076 (889-1279)	11.42 (9.63-13.37)	5139 (4394-5980)	20.57 (17.97-23.55)	3.77582 (3.30796-4.35271)	1.9143 (1.8713-1.9574)	<0.001
Greece	3035 (2629-3443)	24.59 (21.31-28.1)	5250 (4498-6132)	37.62 (32.25-44.22)	0.72977 (0.61649-0.87557)	1.3586 (1.2418-1.4755)	<0.001
Greenland	35 (30-40)	56.28 (48.35-65.02)	39 (33-44)	60.25 (51.76-69.42)	0.11495 (0.02026-0.22837)	0.2237 (0.213-0.2345)	<0.001
Grenada	6 (5-8)	10.03 (8.16-11.94)	15 (13-18)	13.11 (10.94-15.5)	1.34789 (1.20287-1.51393)	0.8641 (0.816-0.9122)	<0.001
Guam	2 (2-3)	1.97 (1.52-2.52)	4 (3-5)	2.04 (1.57-2.6)	0.43781 (0.32472-0.56302)	0.109 (0.0501-0.1678)	<0.001
Guatemala	265 (207-334)	5.23 (4.17-6.54)	1041 (850-1281)	7.83 (6.42-9.48)	2.93554 (2.6757-3.2305)	1.3218 (1.3034-1.3402)	<0.001
Guinea	262 (210-325)	6.34 (5.06-7.8)	618 (502-763)	7.04 (5.77-8.52)	1.35947 (1.2347-1.50558)	0.3396 (0.3321-0.3472)	<0.001
Guinea-Bissau	43 (34-53)	6.9 (5.56-8.44)	108 (88-131)	7.8 (6.46-9.22)	1.52573 (1.37935-1.69661)	0.4024 (0.3906-0.4142)	<0.001
Guyana	30 (23-38)	5.29 (4.16-6.58)	48 (39-59)	6.45 (5.26-7.87)	0.60744 (0.48779-0.73743)	0.6519 (0.6214-0.6825)	<0.001
Haiti	369 (297-445)	8.08 (6.61-9.72)	1075 (870-1297)	9.65 (7.89-11.48)	1.91671 (1.7448-2.13845)	0.5978 (0.5638-0.6319)	<0.001
Honduras	150 (117-189)	5.18 (4.12-6.38)	583 (466-714)	6.95 (5.62-8.38)	2.89252 (2.68509-3.153)	0.9633 (0.923-1.0036)	<0.001
Hungary	5576 (5112-6069)	44.69 (40.78-48.61)	4417 (3870-5018)	35.52 (30.91-40.58)	-0.2079 (-0.26673--0.14359)	-0.7442 (-0.7921--0.6962)	<0.001
Iceland	266 (250-283)	101.08 (95.22-107.57)	485 (420-568)	110.57 (95.56-129.91)	0.82534 (0.62121-1.08824)	0.2952 (0.2398-0.3506)	<0.001
India	46497 (37347-57810)	6.93 (5.59-8.5)	117013 (95945-141319)	8.25 (6.76-9.91)	1.51658 (1.39877-1.6307)	0.5695 (0.5537-0.5854)	<0.001
Indonesia	3003 (2241-4001)	1.94 (1.48-2.48)	6470 (5000-8302)	2.11 (1.64-2.69)	1.15427 (1.05313-1.27355)	0.2902 (0.2691-0.3114)	<0.001
Iran (Islamic Republic of)	19404 (16223-22955)	53.59 (45.23-62.6)	52793 (45840-60642)	55.31 (48.26-63.17)	1.72078 (1.58206-1.87493)	0.1092 (0.0286-0.1899)	0.007893
Iraq	3362 (2727-4070)	29.83 (24.37-35.81)	14433 (11753-17250)	42.01 (34.47-50.04)	3.29271 (3.00304-3.61549)	1.1084 (1.0705-1.1462)	<0.001
Ireland	3995 (3522-4577)	110.1 (97.1-126.17)	8036 (6928-9630)	129.81 (111.46-155.56)	1.0116 (0.79919-1.23461)	0.5319 (0.5075-0.5563)	<0.001
Israel	1384 (1144-1638)	29.8 (24.66-35.2)	3661 (3069-4287)	36.05 (30.1-42.24)	1.64523 (1.47831-1.79985)	0.6185 (0.6116-0.6254)	<0.001
Italy	46113 (39355-53934)	65.31 (55.74-76.41)	74249 (63945-87630)	86.52 (74.76-101.32)	0.61016 (0.54017-0.67968)	0.9062 (0.8726-0.9399)	<0.001
Jamaica	142 (114-174)	7.78 (6.24-9.6)	279 (229-337)	9.04 (7.42-10.93)	0.96366 (0.84226-1.07856)	0.5136 (0.4485-0.5787)	<0.001
Japan	13549 (11045-16553)	8.64 (7.01-10.58)	18475 (15245-22042)	9.42 (7.71-11.42)	0.36363 (0.2911-0.43316)	0.2788 (0.2545-0.303)	<0.001
Jordan	1051 (912-1195)	48.39 (42.36-54.99)	5970 (4882-7224)	54.67 (44.83-65.73)	4.68072 (4.17053-5.19057)	0.3889 (0.3443-0.4334)	<0.001
Kazakhstan	7206 (6418-8070)	52.2 (46.5-58.29)	11625 (10523-12859)	59.21 (53.61-65.47)	0.61326 (0.49296-0.76086)	0.4072 (0.3788-0.4356)	<0.001
Kenya	529 (410-686)	3.98 (3.14-4.98)	1686 (1325-2135)	4.52 (3.62-5.61)	2.18802 (2.05765-2.32971)	0.4103 (0.3972-0.4234)	<0.001
Kiribati	1 (1-1)	1.57 (1.19-2.02)	2 (1-2)	1.74 (1.33-2.22)	1.03975 (0.91569-1.1749)	0.3432 (0.3003-0.3861)	<0.001
Kuwait	431 (350-522)	31.53 (26.09-37.99)	3118 (2592-3683)	55.87 (47.02-65.88)	6.23733 (5.71261-6.81832)	1.8671 (1.8105-1.9237)	<0.001
Kyrgyzstan	577 (480-684)	17.36 (14.33-20.53)	1077 (908-1262)	18.28 (15.43-21.37)	0.86861 (0.75762-0.98924)	0.1681 (0.1093-0.2269)	<0.001
Lao People's Democratic Republic	68 (51-90)	2.19 (1.68-2.87)	168 (128-221)	2.38 (1.85-3.09)	1.46765 (1.35302-1.59122)	0.2724 (0.2585-0.2863)	<0.001
Latvia	525 (453-606)	17.18 (14.79-20.08)	466 (412-530)	19.85 (17.31-22.83)	-0.11206 (-0.16636--0.05113)	0.4628 (0.4271-0.4984)	<0.001
Lebanon	970 (801-1177)	38.63 (32.02-46.73)	3743 (3113-4574)	61.41 (51.19-74.92)	2.85767 (2.52318-3.21084)	1.5021 (1.4423-1.562)	<0.001
Lesotho	72 (57-90)	6.71 (5.31-8.33)	109 (89-133)	7.15 (5.85-8.57)	0.51709 (0.433-0.61765)	0.2021 (0.181-0.2233)	<0.001
Liberia	89 (71-110)	5.55 (4.49-6.82)	249 (204-311)	6.22 (5.09-7.51)	1.80915 (1.65492-1.95795)	0.3609 (0.3259-0.3959)	<0.001
Libya	823 (665-992)	30.81 (25.19-37.19)	3698 (3078-4434)	49.31 (41.36-58.75)	3.49411 (3.16342-3.84665)	1.516 (1.4806-1.5515)	<0.001
Lithuania	678 (583-799)	16.59 (14.19-19.71)	659 (581-742)	18.97 (16.52-21.68)	-0.02784 (-0.08904-0.04246)	0.432 (0.418-0.446)	<0.001
Luxembourg	353 (305-411)	74.87 (64.78-87.52)	777 (673-893)	90.15 (78.27-103.78)	1.19864 (1.02515-1.42845)	0.6032 (0.5804-0.6259)	<0.001
Madagascar	443 (350-566)	5.77 (4.57-7.24)	1210 (963-1509)	5.94 (4.77-7.23)	1.73329 (1.60705-1.87157)	0.094 (0.0644-0.1236)	<0.001
Malawi	304 (237-385)	4.91 (3.83-6.1)	675 (537-856)	5.22 (4.15-6.44)	1.22346 (1.14523-1.31499)	0.1943 (0.1862-0.2023)	<0.001
Malaysia	261 (193-343)	1.79 (1.37-2.3)	673 (522-865)	1.99 (1.56-2.52)	1.57721 (1.43522-1.76653)	0.3382 (0.3273-0.349)	<0.001
Maldives	3 (2-3)	1.77 (1.33-2.29)	11 (9-15)	1.87 (1.43-2.35)	3.40352 (3.11025-3.77585)	0.1808 (0.1728-0.1888)	<0.001
Mali	430 (349-533)	7.61 (6.17-9.38)	1170 (960-1411)	8.15 (6.76-9.63)	1.72182 (1.56546-1.93758)	0.231 (0.2142-0.2479)	<0.001
Malta	79 (69-93)	19 (16.41-22.35)	162 (136-189)	26.63 (22.36-31.29)	1.03825 (0.87494-1.19673)	1.092 (1.0578-1.1262)	<0.001
Marshall Islands	1 (0-1)	1.7 (1.28-2.23)	1 (1-1)	1.83 (1.4-2.35)	0.94178 (0.80605-1.10456)	0.2511 (0.2197-0.2824)	<0.001
Mauritania	116 (94-142)	8.66 (6.98-10.38)	291 (240-351)	9.57 (7.99-11.36)	1.50291 (1.35872-1.65555)	0.3358 (0.2999-0.3717)	<0.001
Mauritius	27 (20-35)	2.59 (2.01-3.3)	44 (35-55)	2.77 (2.17-3.5)	0.63955 (0.51875-0.7753)	0.2225 (0.1886-0.2563)	<0.001
Mexico	4734 (3800-5842)	8 (6.51-9.72)	18017 (14993-21337)	13.1 (10.91-15.51)	2.80605 (2.50317-3.12039)	1.602 (1.561-1.643)	<0.001
Micronesia (Federated States of)	1 (1-2)	1.62 (1.22-2.11)	2 (1-2)	1.78 (1.35-2.28)	0.44244 (0.35299-0.53373)	0.3091 (0.2959-0.3223)	<0.001
Monaco	20 (17-23)	45.25 (38.68-53.83)	31 (27-36)	56.59 (48.23-65.62)	0.58783 (0.48124-0.70502)	0.7362 (0.7025-0.77)	<0.001
Mongolia	232 (192-279)	17.46 (14.33-21.05)	556 (464-663)	18.3 (15.28-21.65)	1.39658 (1.2446-1.57031)	0.1615 (0.1345-0.1885)	<0.001
Montenegro	272 (239-309)	41.54 (36.43-47.24)	405 (369-445)	50.94 (45.71-56.65)	0.49046 (0.39142-0.59949)	0.6595 (0.6315-0.6874)	<0.001
Morocco	5879 (4738-7060)	31.7 (25.79-38)	19170 (15994-23019)	49.81 (41.55-59.84)	2.26109 (2.01453-2.52516)	1.4424 (1.3696-1.5153)	<0.001
Mozambique	491 (387-619)	5.45 (4.31-6.8)	1145 (923-1429)	5.89 (4.76-7.17)	1.33015 (1.19722-1.46366)	0.2475 (0.2315-0.2634)	<0.001
Myanmar	821 (624-1086)	2.41 (1.87-3.11)	1516 (1182-1962)	2.64 (2.08-3.4)	0.84561 (0.74045-0.95614)	0.3031 (0.2647-0.3415)	<0.001
Namibia	54 (43-68)	5.77 (4.63-7.15)	127 (105-159)	6.32 (5.12-7.79)	1.35596 (1.24122-1.48781)	0.2968 (0.2667-0.327)	<0.001
Nauru	0 (0-0)	1.43 (1.08-1.87)	0 (0-0)	1.56 (1.18-1.99)	0.25725 (0.20523-0.33467)	0.2667 (0.2528-0.2806)	<0.001
Nepal	1033 (832-1307)	7.43 (5.96-9.24)	2543 (2082-3049)	8.98 (7.38-10.72)	1.4623 (1.30105-1.61849)	0.6157 (0.6038-0.6276)	<0.001
Netherlands	14157 (12222-16405)	80.35 (69.42-93.19)	22160 (19394-25758)	95.89 (83.35-111.16)	0.56528 (0.43441-0.73216)	0.5452 (0.4781-0.6123)	<0.001
New Zealand	1393 (1163-1621)	38.13 (31.82-44.34)	2219 (1910-2555)	34.71 (29.84-40.32)	0.59274 (0.51995-0.67245)	-0.3008 (-0.3644--0.2371)	<0.001
Nicaragua	132 (105-165)	5.97 (4.79-7.29)	594 (494-716)	10.02 (8.35-11.99)	3.49805 (3.15695-3.93612)	1.6923 (1.6402-1.7444)	<0.001
Niger	336 (270-418)	7.11 (5.71-8.67)	1049 (866-1283)	7.7 (6.34-9.25)	2.11779 (1.94679-2.31571)	0.2797 (0.2341-0.3253)	<0.001
Nigeria	3483 (2758-4343)	5.66 (4.52-6.96)	10901 (8940-13310)	7.25 (5.94-8.73)	2.12952 (2.01204-2.26432)	0.8138 (0.7908-0.8367)	<0.001
Niue	0 (0-0)	2.35 (1.81-3)	0 (0-0)	2.46 (1.92-3.12)	-0.04166 (-0.09133-0.01178)	0.1535 (0.1454-0.1616)	<0.001
North Macedonia	636 (545-740)	30.84 (26.48-35.81)	1315 (1165-1474)	44.41 (38.94-50.13)	1.06622 (0.93904-1.21831)	1.1788 (1.158-1.1997)	<0.001
Northern Mariana Islands	1 (1-1)	2.17 (1.67-2.75)	1 (1-2)	2.33 (1.82-2.94)	0.34496 (0.21104-0.51686)	0.2163 (0.1932-0.2394)	<0.001
Norway	4152 (3541-4830)	82.81 (70.69-96.87)	9510 (8099-11153)	131.53 (111.04-154.17)	1.29047 (1.15267-1.45886)	1.502 (1.4548-1.5492)	<0.001
Oman	362 (291-438)	27.58 (22.86-33.16)	2103 (1726-2559)	46.43 (39.38-55.38)	4.81226 (4.23-5.36857)	1.6932 (1.6772-1.7092)	<0.001
Pakistan	6269 (5093-7704)	8.34 (6.76-10.17)	18628 (15203-22471)	9.8 (8.12-11.62)	1.97117 (1.85275-2.12231)	0.5229 (0.5063-0.5396)	<0.001
Palau	0 (0-0)	1.68 (1.27-2.17)	0 (0-1)	1.77 (1.36-2.29)	0.72337 (0.56179-0.91168)	0.1844 (0.1678-0.2011)	<0.001
Palestine	403 (328-485)	34.6 (28.31-41.65)	1909 (1561-2284)	49.61 (40.93-59.23)	3.73879 (3.42996-4.04549)	1.1691 (1.1335-1.2048)	<0.001
Panama	96 (77-119)	5.16 (4.17-6.26)	301 (247-364)	6.84 (5.6-8.25)	2.13913 (1.97648-2.32855)	0.9087 (0.8661-0.9513)	<0.001
Papua New Guinea	45 (33-62)	1.41 (1.05-1.85)	133 (97-180)	1.45 (1.08-1.91)	1.91937 (1.77663-2.09888)	0.1032 (0.0719-0.1346)	<0.001
Paraguay	368 (303-450)	13.42 (11.08-16.27)	1003 (831-1205)	15.08 (12.49-18.07)	1.72833 (1.58599-1.9038)	0.3728 (0.3419-0.4037)	<0.001
Peru	974 (773-1222)	6.36 (5.14-7.94)	3360 (2705-4064)	9.26 (7.5-11.15)	2.44931 (2.2036-2.7163)	1.2381 (1.2156-1.2605)	<0.001
Philippines	1167 (881-1547)	2.4 (1.85-3.06)	2707 (2093-3469)	2.5 (1.95-3.16)	1.3202 (1.24093-1.40037)	0.1148 (0.0786-0.1509)	<0.001
Poland	22244 (18952-25889)	53.3 (45.44-62.09)	27978 (25456-30627)	57.54 (52.21-62.97)	0.25781 (0.16076-0.37364)	0.2463 (0.2263-0.2663)	<0.001
Portugal	3579 (3004-4212)	30.73 (25.73-36.4)	4872 (4460-5356)	31.62 (28.76-34.69)	0.36138 (0.21491-0.50465)	0.0976 (0.0888-0.1064)	<0.001
Puerto Rico	364 (296-434)	10.13 (8.25-12.09)	640 (535-762)	14.19 (11.8-16.85)	0.75916 (0.62686-0.92504)	1.0903 (1.0357-1.1449)	<0.001
Qatar	145 (114-180)	37.99 (30.76-46.14)	2156 (1907-2423)	65.54 (58.56-73.57)	13.84979 (11.84123-16.26707)	1.7667 (1.6752-1.8584)	<0.001
Republic of Korea	3701 (2958-4631)	8.84 (7.17-10.97)	7097 (5812-8594)	9.35 (7.69-11.31)	0.91759 (0.73248-1.05989)	0.1815 (0.1743-0.1886)	<0.001
Republic of Moldova	260 (206-328)	5.63 (4.44-7.08)	412 (336-507)	8.8 (7.14-10.83)	0.58475 (0.41189-0.82813)	1.4396 (1.3305-1.5488)	<0.001
Romania	4165 (3496-4866)	16.28 (13.59-19.16)	4087 (3477-4729)	17.06 (14.49-19.89)	-0.01871 (-0.06284-0.02467)	0.1087 (0.0654-0.1521)	<0.001
Russian Federation	41444 (35272-48633)	24.28 (20.66-28.42)	52944 (48959-57303)	29.03 (26.84-31.4)	0.27748 (0.14769-0.43137)	0.5776 (0.5653-0.5899)	<0.001
Rwanda	175 (136-225)	3.91 (3.07-4.88)	425 (329-546)	4.18 (3.31-5.25)	1.42303 (1.30652-1.56948)	0.2243 (0.1897-0.2589)	<0.001
Saint Kitts and Nevis	4 (3-5)	13.03 (10.84-15.44)	14 (12-16)	18.02 (15.34-21.25)	2.25828 (1.98805-2.48989)	1.0675 (1.018-1.117)	<0.001
Saint Lucia	7 (6-9)	7.47 (5.99-9.08)	21 (17-25)	9.14 (7.47-11.01)	1.78931 (1.55605-2.01164)	0.66 (0.6387-0.6813)	<0.001
Saint Vincent and the Grenadines	6 (5-7)	7.3 (5.91-8.93)	12 (10-14)	8.89 (7.35-10.64)	1.04241 (0.92273-1.20167)	0.6542 (0.6167-0.6917)	<0.001
Samoa	2 (2-3)	1.97 (1.51-2.53)	4 (3-5)	2.09 (1.61-2.65)	0.57795 (0.50014-0.65116)	0.1993 (0.1577-0.241)	<0.001
San Marino	11 (9-13)	37.54 (30.83-45.29)	19 (16-23)	41.26 (33.96-49.8)	0.80618 (0.70313-0.90667)	0.3007 (0.2709-0.3306)	<0.001
Sao Tome and Principe	4 (3-5)	5.04 (4.02-6.31)	10 (8-12)	5.87 (4.82-7.09)	1.66144 (1.49506-1.82203)	0.4981 (0.4796-0.5166)	<0.001
Saudi Arabia	2325 (1858-2872)	22.11 (17.97-26.8)	13365 (10761-16516)	32.85 (27.05-40.43)	4.74808 (4.36207-5.18232)	1.277 (1.2216-1.3323)	<0.001
Senegal	326 (262-403)	7.01 (5.64-8.63)	917 (753-1108)	8.08 (6.66-9.62)	1.81607 (1.68804-1.98964)	0.4738 (0.4488-0.4988)	<0.001
Serbia	4037 (3569-4551)	36.57 (32.13-41.47)	5753 (5231-6316)	50.47 (45.55-55.84)	0.42524 (0.33318-0.52158)	1.0321 (0.9817-1.0826)	<0.001
Seychelles	2 (1-2)	2.41 (1.88-3.06)	4 (3-5)	3.06 (2.44-3.78)	1.50586 (1.29728-1.72227)	0.775 (0.7552-0.7949)	<0.001
Sierra Leone	164 (131-205)	5.79 (4.68-7.09)	399 (320-492)	6.4 (5.2-7.72)	1.4332 (1.30224-1.55693)	0.3316 (0.3156-0.3475)	<0.001
Singapore	134 (104-172)	4.31 (3.42-5.47)	370 (298-464)	4.55 (3.68-5.72)	1.76064 (1.57872-1.97772)	0.166 (0.154-0.1781)	<0.001
Slovakia	1253 (1068-1463)	22.22 (18.91-26.05)	1928 (1704-2215)	27.39 (23.93-31.52)	0.53858 (0.43872-0.64735)	0.6729 (0.655-0.6908)	<0.001
Slovenia	857 (747-978)	37.25 (32.39-42.62)	1265 (1147-1398)	44.47 (39.63-50.04)	0.47735 (0.39487-0.57913)	0.5721 (0.5583-0.5859)	<0.001
Solomon Islands	4 (3-6)	1.95 (1.49-2.5)	12 (9-16)	2.16 (1.68-2.75)	1.7689 (1.61899-1.99008)	0.3391 (0.323-0.3552)	<0.001
Somalia	203 (155-268)	4.08 (3.18-5.24)	538 (420-696)	4.14 (3.29-5.15)	1.65492 (1.52217-1.78067)	0.0424 (0.0237-0.061)	<0.001
South Africa	2034 (1627-2518)	7.23 (5.87-8.88)	4348 (3573-5312)	7.61 (6.29-9.16)	1.13759 (1.04571-1.22541)	0.172 (0.1592-0.1848)	<0.001
South Sudan	157 (121-204)	4.16 (3.25-5.3)	288 (224-366)	4.39 (3.48-5.43)	0.84 (0.75684-0.94576)	0.1722 (0.1103-0.2341)	<0.001
Spain	22066 (19654-24667)	49.71 (44.2-55.71)	47876 (43605-51956)	74.54 (67.82-81.17)	1.16966 (1.01586-1.35846)	1.3169 (1.2637-1.3702)	<0.001
Sri Lanka	351 (266-465)	2.24 (1.74-2.9)	621 (487-779)	2.48 (1.93-3.13)	0.77058 (0.61864-0.93022)	0.3153 (0.3062-0.3243)	<0.001
Sudan	2605 (2128-3137)	20.17 (16.42-24.32)	9298 (7596-11314)	29.77 (24.68-36.06)	2.5692 (2.33588-2.8519)	1.2626 (1.2317-1.2934)	<0.001
Suriname	17 (14-22)	5.51 (4.41-6.82)	44 (36-53)	6.85 (5.57-8.37)	1.51807 (1.3799-1.69198)	0.7233 (0.7095-0.737)	<0.001
Sweden	13768 (11998-15848)	125.99 (110.11-144.47)	22713 (19839-26016)	161.6 (140.22-186.95)	0.64965 (0.58157-0.72399)	0.7675 (0.7392-0.7959)	<0.001
Switzerland	7373 (6475-8533)	86.46 (75.76-100.11)	11707 (10383-13284)	94.93 (83.66-107.26)	0.58792 (0.45617-0.79483)	0.2986 (0.2842-0.3131)	<0.001
Syrian Arab Republic	2305 (1870-2794)	30.68 (25.02-37.11)	6528 (5405-7762)	45.47 (37.54-54.16)	1.83162 (1.63561-2.06931)	1.27 (1.1654-1.3748)	<0.001
Taiwan (Province of China)	487 (415-586)	2.41 (2.07-2.85)	1883 (1574-2225)	6.01 (4.94-7.13)	2.86659 (2.34597-3.62132)	2.981 (2.9392-3.0228)	<0.001
Tajikistan	529 (441-626)	16.12 (13.3-18.99)	1262 (1059-1482)	15.89 (13.33-18.62)	1.38542 (1.25167-1.54024)	-0.0559 (-0.0844--0.0274)	<0.001
Thailand	1260 (960-1652)	2.38 (1.84-3.02)	2295 (1815-2850)	2.6 (2.04-3.29)	0.82163 (0.66812-0.99052)	0.2791 (0.2614-0.2969)	<0.001
Timor-Leste	11 (8-14)	1.77 (1.33-2.28)	22 (16-29)	1.97 (1.51-2.52)	1.04669 (0.94664-1.16538)	0.348 (0.3177-0.3783)	<0.001
Togo	135 (107-168)	6.31 (5.07-7.72)	448 (365-542)	7.07 (5.81-8.44)	2.32371 (2.10526-2.53841)	0.3702 (0.3619-0.3786)	<0.001
Tokelau	0 (0-0)	1.79 (1.37-2.31)	0 (0-0)	1.91 (1.47-2.44)	0.12435 (0.06236-0.17207)	0.2119 (0.1703-0.2536)	<0.001
Tonga	2 (1-2)	2.29 (1.76-2.95)	2 (2-3)	2.43 (1.89-3.07)	0.33704 (0.27785-0.40513)	0.1934 (0.1849-0.2019)	<0.001
Trinidad and Tobago	67 (53-83)	6.57 (5.27-8.12)	145 (118-173)	8.35 (6.79-10.06)	1.16692 (0.98062-1.32559)	0.7939 (0.7648-0.8231)	<0.001
Tunisia	2324 (1896-2836)	37.04 (30.54-44.74)	7937 (6620-9481)	58.12 (48.45-69.41)	2.41456 (2.15079-2.68569)	1.456 (1.4066-1.5054)	<0.001
T眉rkiye	21000 (19983-22040)	47.04 (44.75-49.36)	46303 (43987-48478)	48.32 (45.94-50.55)	1.20495 (1.14979-1.2683)	0.087 (0.079-0.0951)	<0.001
Turkmenistan	648 (572-732)	28.97 (25.66-32.42)	1515 (1353-1689)	32.22 (28.88-35.84)	1.33865 (1.20932-1.49702)	0.3418 (0.3202-0.3633)	<0.001
Tuvalu	0 (0-0)	1.65 (1.25-2.15)	0 (0-0)	1.74 (1.32-2.22)	0.48215 (0.41235-0.56913)	0.1681 (0.1588-0.1775)	<0.001
Uganda	376 (288-484)	3.72 (2.89-4.67)	1047 (804-1354)	3.98 (3.12-4.96)	1.78741 (1.67582-1.91679)	0.2248 (0.2135-0.2361)	<0.001
Ukraine	15994 (13642-18463)	25.45 (21.65-29.56)	15285 (13419-17455)	26.44 (23.07-30.26)	-0.04435 (-0.10841-0.01948)	0.1258 (0.0836-0.168)	<0.001
United Arab Emirates	367 (291-446)	22.95 (19-26.93)	3566 (3070-4177)	25.04 (21.86-28.59)	8.71967 (7.78484-10.04875)	0.2824 (0.2313-0.3335)	<0.001
United Kingdom	55843 (48777-63446)	81.53 (70.95-93.35)	107488 (93882-122169)	120.1 (104.09-136.6)	0.92483 (0.8462-1.0302)	1.2505 (1.2231-1.2779)	<0.001
United Republic of Tanzania	696 (535-892)	4.33 (3.38-5.44)	1892 (1476-2409)	4.62 (3.68-5.79)	1.7179 (1.60043-1.82759)	0.2014 (0.1841-0.2188)	<0.001
United States of America	271976 (232506-318639)	95.22 (81.4-111.69)	419078 (386403-453495)	100 (92.1-108.28)	0.54086 (0.39946-0.69797)	0.1589 (0.1041-0.2138)	<0.001
United States Virgin Islands	10 (8-12)	9.71 (7.92-11.64)	14 (12-17)	11.86 (9.75-14.08)	0.4057 (0.29424-0.52618)	0.6521 (0.6267-0.6776)	<0.001
Uruguay	795 (659-924)	23.86 (19.71-27.87)	1077 (908-1271)	26.22 (22.14-30.92)	0.35538 (0.28448-0.44127)	0.3159 (0.2943-0.3374)	<0.001
Uzbekistan	3188 (2753-3675)	24.17 (20.79-27.74)	6238 (5313-7284)	19.33 (16.47-22.49)	0.95695 (0.84177-1.08474)	-0.7167 (-0.7584--0.6751)	<0.001
Vanuatu	2 (2-3)	1.91 (1.45-2.52)	5 (4-7)	2.02 (1.56-2.6)	1.54092 (1.37736-1.68341)	0.1954 (0.1583-0.2325)	<0.001
Venezuela (Bolivarian Republic of)	737 (586-933)	5.42 (4.39-6.7)	2354 (1921-2787)	7.73 (6.32-9.17)	2.19162 (1.89781-2.44324)	1.1578 (1.128-1.1875)	<0.001
Viet Nam	1289 (979-1701)	2.47 (1.9-3.17)	3204 (2512-4032)	2.86 (2.25-3.57)	1.48562 (1.27723-1.7143)	0.4703 (0.4606-0.4801)	<0.001
Yemen	1503 (1213-1815)	20.04 (16.34-24.1)	6594 (5385-7997)	28.55 (23.58-34.2)	3.38782 (3.11563-3.74759)	1.1316 (1.1005-1.1628)	<0.001
Zambia	240 (187-305)	5.05 (3.97-6.25)	727 (580-911)	5.5 (4.44-6.73)	2.02693 (1.86904-2.19719)	0.2783 (0.2693-0.2874)	<0.001
Zimbabwe	339 (268-427)	5.39 (4.34-6.66)	657 (530-819)	5.77 (4.7-7.03)	0.93928 (0.82547-1.04786)	0.2186 (0.1975-0.2397)	<0.001
UI, uncertainty interval; ASR, age-stadardised rate; AAPC, average annual percentage change; CI, confidence interval.

### Sheet: Table S3
Table S3. Incidence of MS in 2021 for both sexes and all countries, with AAPC from 1990 to 2021 (generated from data available from: https://vizhub.healthdata.org/gbd-results/)
location	Counts in 1990 (95% UI)	ASR in 1990 (95% UI)	Counts in 2021 (95% UI)	ASR in 2021 (95% UI)	change in counts (95% UI)	AAPC in ASR (95% CI)	AAPC P-Value
Afghanistan	105 (89-124)	1.42 (1.22-1.66)	503 (423-595)	1.76 (1.51-2.04)	3.79546 (3.41796-4.29561)	0.6713 (0.611-0.7316)	<0.001
Albania	125 (115-136)	4.45 (4.12-4.83)	98 (91-105)	3.55 (3.28-3.82)	-0.21715 (-0.26574--0.15716)	-0.7226 (-0.7568--0.6884)	<0.001
Algeria	291 (239-349)	1.26 (1.05-1.5)	836 (717-982)	1.81 (1.55-2.12)	1.87296 (1.57185-2.21977)	1.1544 (1.132-1.1767)	<0.001
American Samoa	0 (0-0)	0.17 (0.13-0.21)	0 (0-0)	0.16 (0.13-0.2)	0.23265 (0.10852-0.3664)	-0.105 (-0.1298--0.0802)	<0.001
Andorra	2 (1-2)	2.38 (2.1-2.66)	3 (2-3)	3.09 (2.73-3.51)	0.61022 (0.4398-0.80056)	0.843 (0.8109-0.8751)	<0.001
Angola	23 (18-29)	0.28 (0.23-0.34)	74 (60-92)	0.29 (0.23-0.34)	2.25331 (2.08117-2.44057)	0.0709 (0.0642-0.0777)	<0.001
Antigua and Barbuda	0 (0-0)	0.62 (0.53-0.72)	1 (1-1)	0.92 (0.82-1.02)	1.41639 (1.20244-1.71484)	1.2797 (1.1864-1.3732)	<0.001
Argentina	317 (271-372)	0.99 (0.85-1.17)	458 (392-540)	0.96 (0.82-1.13)	0.44668 (0.36878-0.52862)	-0.109 (-0.1304--0.0875)	<0.001
Armenia	35 (29-40)	1.08 (0.91-1.25)	48 (43-54)	1.47 (1.3-1.65)	0.40146 (0.25893-0.58256)	0.9844 (0.9038-1.0651)	<0.001
Australia	287 (257-321)	1.57 (1.41-1.76)	601 (524-681)	2.35 (2.07-2.67)	1.09274 (0.92089-1.28156)	1.3211 (1.2108-1.4315)	<0.001
Austria	178 (154-205)	2.17 (1.89-2.51)	258 (229-292)	3.03 (2.7-3.39)	0.45334 (0.31604-0.6344)	1.0791 (1.054-1.1042)	<0.001
Azerbaijan	54 (45-64)	0.84 (0.68-0.99)	105 (87-123)	0.87 (0.73-1.02)	0.92423 (0.74827-1.15193)	0.1248 (0.0835-0.1661)	<0.001
Bahamas	1 (1-2)	0.52 (0.43-0.62)	3 (2-3)	0.62 (0.53-0.73)	0.94988 (0.80027-1.12924)	0.6101 (0.5897-0.6305)	<0.001
Bahrain	6 (5-7)	0.96 (0.79-1.16)	25 (20-30)	1.29 (1.06-1.55)	3.25334 (2.81691-3.7649)	0.9366 (0.899-0.9742)	<0.001
Bangladesh	331 (268-407)	0.37 (0.3-0.45)	653 (539-785)	0.38 (0.32-0.46)	0.97409 (0.86743-1.10151)	0.0927 (0.0773-0.1081)	<0.001
Barbados	2 (1-2)	0.63 (0.53-0.73)	3 (3-3)	0.92 (0.82-1.04)	0.67395 (0.49676-0.8559)	1.2608 (1.218-1.3036)	<0.001
Belarus	86 (73-100)	0.79 (0.68-0.92)	73 (64-83)	0.77 (0.68-0.88)	-0.14671 (-0.21569--0.06886)	-0.0933 (-0.1292--0.0573)	<0.001
Belgium	261 (233-289)	2.52 (2.26-2.79)	316 (274-362)	3.01 (2.63-3.46)	0.21387 (0.10865-0.31673)	0.5849 (0.5581-0.6117)	<0.001
Belize	1 (0-1)	0.37 (0.3-0.44)	2 (1-2)	0.41 (0.34-0.49)	2.27939 (2.04473-2.47229)	0.35 (0.334-0.3661)	<0.001
Benin	13 (10-16)	0.37 (0.3-0.45)	41 (34-50)	0.38 (0.32-0.45)	2.16886 (2.00274-2.33241)	0.0921 (0.0814-0.1029)	<0.001
Bermuda	0 (0-0)	0.6 (0.49-0.7)	0 (0-1)	0.68 (0.58-0.8)	0.05837 (-0.03952-0.16934)	0.4598 (0.4416-0.478)	<0.001
Bhutan	2 (2-3)	0.39 (0.32-0.47)	4 (3-4)	0.44 (0.37-0.51)	0.73194 (0.59791-0.87192)	0.3542 (0.3213-0.3872)	<0.001
Bolivia (Plurinational State of)	21 (17-26)	0.41 (0.34-0.49)	66 (55-78)	0.56 (0.47-0.65)	2.08941 (1.86825-2.34269)	0.9504 (0.9353-0.9655)	<0.001
Bosnia and Herzegovina	60 (53-69)	1.24 (1.08-1.4)	39 (35-42)	1.2 (1.1-1.33)	-0.35483 (-0.41239--0.29202)	-0.0858 (-0.0921--0.0794)	<0.001
Botswana	3 (3-4)	0.33 (0.27-0.4)	8 (7-10)	0.34 (0.28-0.4)	1.44309 (1.25324-1.62622)	0.0615 (0.0419-0.0811)	<0.001
Brazil	1071 (901-1266)	0.8 (0.67-0.93)	2254 (1910-2601)	0.91 (0.77-1.05)	1.10522 (0.94717-1.29113)	0.3821 (0.314-0.4503)	<0.001
Brunei Darussalam	1 (0-1)	0.23 (0.19-0.28)	1 (1-2)	0.24 (0.2-0.29)	1.15378 (0.9738-1.36022)	0.1882 (0.1816-0.1948)	<0.001
Bulgaria	214 (196-231)	2.27 (2.07-2.45)	157 (145-169)	2.23 (2.05-2.41)	-0.26569 (-0.30774--0.21475)	-0.0595 (-0.083--0.0359)	<0.001
Burkina Faso	27 (22-33)	0.39 (0.32-0.47)	72 (60-87)	0.4 (0.33-0.47)	1.70236 (1.55061-1.84446)	0.0816 (0.0664-0.0969)	<0.001
Burundi	10 (8-13)	0.24 (0.2-0.3)	25 (20-32)	0.23 (0.19-0.28)	1.46249 (1.35404-1.57104)	-0.1184 (-0.1418--0.095)	<0.001
Cabo Verde	1 (1-1)	0.38 (0.31-0.46)	3 (2-3)	0.42 (0.35-0.49)	1.44763 (1.22845-1.68916)	0.2889 (0.2745-0.3033)	<0.001
Cambodia	15 (12-19)	0.2 (0.16-0.24)	32 (26-39)	0.2 (0.16-0.23)	1.12668 (0.98361-1.26989)	-0.0897 (-0.0966--0.0829)	<0.001
Cameroon	28 (23-34)	0.36 (0.29-0.43)	103 (85-124)	0.39 (0.32-0.45)	2.67151 (2.46958-2.91635)	0.2606 (0.2438-0.2773)	<0.001
Canada	1279 (1244-1319)	4.17 (4.06-4.28)	1661 (1622-1710)	4.74 (4.64-4.86)	0.29875 (0.25917-0.33094)	0.4131 (0.3857-0.4405)	<0.001
Central African Republic	6 (5-7)	0.26 (0.21-0.32)	12 (10-15)	0.26 (0.22-0.32)	1.14758 (1.04841-1.24385)	0.0104 (-0.0018-0.0225)	0.09525
Chad	18 (15-22)	0.41 (0.33-0.49)	54 (45-65)	0.42 (0.36-0.5)	1.99172 (1.8311-2.17478)	0.129 (0.1225-0.1356)	<0.001
Chile	103 (83-123)	0.73 (0.6-0.87)	149 (123-179)	0.75 (0.62-0.9)	0.45281 (0.35208-0.5473)	0.0792 (0.068-0.0904)	<0.001
China	1961 (1546-2436)	0.18 (0.14-0.22)	2795 (2250-3347)	0.16 (0.13-0.2)	0.42521 (0.28935-0.56884)	-0.2449 (-0.3078--0.182)	<0.001
Colombia	73 (57-90)	0.25 (0.2-0.3)	168 (139-201)	0.31 (0.26-0.37)	1.30797 (1.11908-1.49596)	0.7409 (0.719-0.7628)	<0.001
Comoros	1 (1-1)	0.28 (0.22-0.34)	2 (2-2)	0.28 (0.23-0.34)	1.04189 (0.92718-1.17668)	0.0216 (0.0111-0.0322)	<0.001
Congo	4 (4-6)	0.24 (0.19-0.29)	12 (10-15)	0.24 (0.2-0.29)	1.7377 (1.55931-1.93901)	0.0703 (0.0588-0.0819)	<0.001
Cook Islands	0 (0-0)	0.19 (0.15-0.23)	0 (0-0)	0.18 (0.14-0.21)	0.10072 (-0.00129-0.20583)	-0.2347 (-0.2577--0.2117)	<0.001
Costa Rica	10 (8-12)	0.36 (0.3-0.43)	25 (22-30)	0.48 (0.41-0.56)	1.62423 (1.37623-1.8794)	0.9685 (0.9498-0.9872)	<0.001
C么te d'Ivoire	33 (26-41)	0.35 (0.29-0.42)	87 (72-105)	0.36 (0.3-0.42)	1.6637 (1.52846-1.82097)	0.1139 (0.1083-0.1196)	<0.001
Croatia	53 (46-59)	1.01 (0.9-1.14)	54 (49-59)	1.37 (1.25-1.52)	0.02235 (-0.03306-0.09659)	1.0013 (0.9609-1.0417)	<0.001
Cuba	61 (51-72)	0.52 (0.44-0.62)	77 (66-88)	0.66 (0.56-0.76)	0.27102 (0.15543-0.40465)	0.7444 (0.701-0.7879)	<0.001
Cyprus	10 (9-11)	1.25 (1.11-1.4)	26 (22-31)	1.77 (1.52-2.04)	1.59286 (1.36109-1.87224)	1.1505 (1.0888-1.2122)	<0.001
Czechia	182 (165-200)	1.7 (1.54-1.88)	140 (126-154)	1.46 (1.32-1.63)	-0.22919 (-0.27869--0.18234)	-0.4901 (-0.5189--0.4614)	<0.001
Democratic People's Republic of Korea	54 (44-67)	0.27 (0.22-0.33)	74 (61-87)	0.25 (0.2-0.29)	0.35639 (0.25419-0.44983)	-0.2853 (-0.2958--0.2748)	<0.001
Democratic Republic of the Congo	66 (53-83)	0.23 (0.18-0.28)	173 (139-217)	0.23 (0.19-0.28)	1.61645 (1.5049-1.73008)	0.0407 (0.0274-0.054)	<0.001
Denmark	210 (193-226)	3.95 (3.64-4.29)	222 (198-250)	4.24 (3.81-4.79)	0.05406 (-0.0191-0.14033)	0.2512 (0.2087-0.2936)	<0.001
Djibouti	1 (1-1)	0.27 (0.22-0.33)	4 (3-4)	0.28 (0.23-0.34)	2.74133 (2.46379-3.03715)	0.104 (0.0869-0.121)	<0.001
Dominica	0 (0-0)	0.36 (0.3-0.44)	0 (0-0)	0.4 (0.33-0.48)	0.19259 (0.09335-0.2721)	0.2997 (0.2688-0.3305)	<0.001
Dominican Republic	25 (20-31)	0.39 (0.32-0.47)	49 (41-59)	0.43 (0.35-0.51)	0.99996 (0.83677-1.15712)	0.3416 (0.3254-0.3579)	<0.001
Ecuador	22 (18-28)	0.27 (0.22-0.32)	65 (54-78)	0.36 (0.3-0.43)	1.90996 (1.70915-2.15523)	0.9293 (0.9122-0.9463)	<0.001
Egypt	347 (285-416)	0.68 (0.56-0.81)	1375 (1140-1654)	1.29 (1.07-1.55)	2.96156 (2.65024-3.27322)	2.0768 (1.9119-2.2421)	<0.001
El Salvador	12 (10-15)	0.28 (0.23-0.34)	22 (18-26)	0.33 (0.27-0.4)	0.76515 (0.64754-0.88052)	0.5338 (0.5242-0.5434)	<0.001
Equatorial Guinea	1 (1-1)	0.23 (0.18-0.28)	3 (2-4)	0.23 (0.19-0.28)	3.20988 (2.95474-3.49082)	0.0464 (0.0299-0.063)	<0.001
Eritrea	8 (7-10)	0.32 (0.26-0.39)	19 (16-24)	0.33 (0.27-0.39)	1.31645 (1.19014-1.43881)	0.0695 (0.0509-0.088)	<0.001
Estonia	17 (15-19)	1.05 (0.93-1.18)	11 (10-12)	0.89 (0.79-1)	-0.34966 (-0.38511--0.31425)	-0.5212 (-0.5332--0.5092)	<0.001
Eswatini	2 (2-3)	0.36 (0.29-0.43)	4 (3-5)	0.37 (0.31-0.43)	0.83019 (0.71052-0.96384)	0.0974 (0.0831-0.1117)	<0.001
Ethiopia	105 (84-131)	0.28 (0.22-0.34)	237 (190-295)	0.25 (0.21-0.31)	1.25536 (1.196-1.31796)	-0.2744 (-0.294--0.2548)	<0.001
Fiji	1 (1-2)	0.18 (0.15-0.23)	2 (1-2)	0.18 (0.15-0.22)	0.36659 (0.26212-0.47833)	-0.1121 (-0.1375--0.0868)	<0.001
Finland	131 (118-143)	2.49 (2.27-2.74)	149 (138-163)	2.99 (2.76-3.26)	0.14123 (0.07463-0.21407)	0.5723 (0.5226-0.6222)	<0.001
France	1329 (1149-1553)	2.25 (1.95-2.64)	1687 (1513-1858)	3.05 (2.72-3.37)	0.26939 (0.16327-0.38601)	0.9907 (0.9426-1.0388)	<0.001
Gabon	2 (1-2)	0.23 (0.18-0.28)	4 (3-5)	0.24 (0.2-0.29)	1.22218 (1.09142-1.34585)	0.2093 (0.197-0.2216)	<0.001
Gambia	3 (2-4)	0.38 (0.31-0.46)	9 (7-11)	0.43 (0.37-0.51)	2.06331 (1.90594-2.28018)	0.4245 (0.3855-0.4636)	<0.001
Georgia	51 (41-60)	0.89 (0.72-1.05)	43 (37-49)	1.1 (0.96-1.25)	-0.14487 (-0.24384--0.03017)	0.7068 (0.6457-0.7679)	<0.001
Germany	2294 (2016-2597)	2.73 (2.43-3.09)	2524 (2241-2860)	3.29 (2.94-3.76)	0.10022 (0.00307-0.20904)	0.5901 (0.5481-0.6321)	<0.001
Ghana	77 (65-89)	0.66 (0.57-0.75)	339 (303-378)	1.08 (0.98-1.19)	3.40209 (3.01461-3.85585)	1.5991 (1.5505-1.6478)	<0.001
Greece	108 (95-122)	1.03 (0.9-1.16)	130 (114-145)	1.46 (1.28-1.67)	0.20983 (0.13372-0.29091)	1.1162 (1.0152-1.2173)	<0.001
Greenland	1 (1-1)	1.66 (1.44-1.92)	1 (1-1)	1.73 (1.5-1.98)	-0.21776 (-0.28246--0.14035)	0.1177 (0.1061-0.1293)	<0.001
Grenada	0 (0-0)	0.52 (0.44-0.61)	1 (1-1)	0.64 (0.55-0.74)	0.78712 (0.66223-0.95407)	0.6348 (0.6125-0.6571)	<0.001
Guam	0 (0-0)	0.15 (0.12-0.19)	0 (0-0)	0.15 (0.12-0.18)	0.27807 (0.14398-0.4069)	-0.1943 (-0.2248--0.1639)	<0.001
Guatemala	19 (15-23)	0.31 (0.25-0.38)	60 (50-73)	0.4 (0.33-0.47)	2.23826 (2.02166-2.46507)	0.8286 (0.8169-0.8403)	<0.001
Guinea	18 (14-22)	0.38 (0.31-0.45)	43 (36-53)	0.4 (0.33-0.48)	1.4735 (1.34344-1.63489)	0.2071 (0.1993-0.2148)	<0.001
Guinea-Bissau	3 (3-4)	0.43 (0.36-0.52)	8 (7-9)	0.46 (0.39-0.54)	1.46308 (1.32871-1.62123)	0.2131 (0.1986-0.2276)	<0.001
Guyana	2 (2-3)	0.31 (0.25-0.38)	3 (2-3)	0.34 (0.28-0.41)	0.22892 (0.13545-0.33031)	0.2947 (0.2776-0.3118)	<0.001
Haiti	26 (21-31)	0.5 (0.41-0.58)	68 (57-80)	0.53 (0.45-0.62)	1.599 (1.4509-1.77639)	0.243 (0.2192-0.2669)	<0.001
Honduras	10 (8-13)	0.3 (0.24-0.36)	35 (29-43)	0.36 (0.3-0.43)	2.3562 (2.16467-2.59512)	0.6332 (0.6157-0.6507)	<0.001
Hungary	205 (187-222)	1.94 (1.78-2.1)	123 (111-137)	1.43 (1.3-1.61)	-0.39936 (-0.43459--0.35913)	-0.9622 (-1.0717--0.8526)	<0.001
Iceland	10 (10-11)	3.79 (3.57-3.99)	13 (12-15)	3.92 (3.43-4.52)	0.31711 (0.18853-0.4864)	0.12 (0.0924-0.1475)	<0.001
India	2864 (2339-3507)	0.37 (0.3-0.45)	6209 (5135-7401)	0.41 (0.34-0.49)	1.16774 (1.06318-1.2731)	0.3425 (0.331-0.354)	<0.001
Indonesia	267 (212-339)	0.17 (0.14-0.21)	499 (402-603)	0.17 (0.14-0.21)	0.86741 (0.74615-0.99872)	0.0347 (0.0273-0.0422)	<0.001
Iran (Islamic Republic of)	1032 (872-1208)	2.08 (1.79-2.41)	2070 (1799-2356)	2.09 (1.84-2.35)	1.00613 (0.81554-1.2536)	0.018 (-0.0342-0.0702)	0.499134
Iraq	184 (150-221)	1.12 (0.93-1.35)	638 (523-762)	1.47 (1.21-1.75)	2.47083 (2.20158-2.75951)	0.8718 (0.8346-0.909)	<0.001
Ireland	137 (123-154)	3.89 (3.46-4.36)	196 (173-227)	4.44 (3.93-5.2)	0.42395 (0.28333-0.55184)	0.4288 (0.3951-0.4624)	<0.001
Israel	55 (46-65)	1.12 (0.94-1.31)	117 (99-137)	1.29 (1.09-1.5)	1.14261 (0.99297-1.26926)	0.4549 (0.4459-0.4639)	<0.001
Italy	1318 (1126-1520)	2.27 (1.94-2.64)	1391 (1189-1601)	2.83 (2.45-3.29)	0.05546 (-0.00539-0.12086)	0.702 (0.6739-0.73)	<0.001
Jamaica	8 (7-10)	0.38 (0.31-0.46)	13 (11-15)	0.41 (0.34-0.5)	0.56743 (0.45109-0.66805)	0.2704 (0.2618-0.2791)	<0.001
Japan	501 (407-600)	0.37 (0.3-0.44)	500 (414-592)	0.39 (0.32-0.47)	-0.00093 (-0.06218-0.06478)	0.1518 (0.1297-0.1739)	<0.001
Jordan	59 (51-67)	1.69 (1.47-1.93)	252 (210-301)	1.86 (1.55-2.22)	3.25175 (2.83226-3.66617)	0.3112 (0.2652-0.3572)	<0.001
Kazakhstan	391 (350-434)	2.65 (2.38-2.94)	582 (531-647)	2.85 (2.61-3.16)	0.48762 (0.37059-0.63089)	0.2377 (0.2096-0.2658)	<0.001
Kenya	38 (30-48)	0.22 (0.18-0.27)	110 (89-136)	0.24 (0.2-0.29)	1.89912 (1.75708-2.04548)	0.33 (0.3198-0.3402)	<0.001
Kiribati	0 (0-0)	0.19 (0.16-0.23)	0 (0-0)	0.19 (0.16-0.23)	0.84519 (0.75914-0.94264)	0.0061 (-0.0092-0.0213)	0.437295
Kuwait	23 (19-28)	1.14 (0.94-1.36)	111 (91-131)	1.88 (1.59-2.21)	3.78189 (3.34767-4.21323)	1.6329 (1.6047-1.6612)	<0.001
Kyrgyzstan	32 (26-37)	0.87 (0.71-1.03)	56 (47-66)	0.85 (0.7-0.99)	0.78055 (0.654-0.90868)	-0.0813 (-0.1381--0.0245)	0.00502
Lao People's Democratic Republic	7 (6-9)	0.23 (0.18-0.27)	14 (12-18)	0.21 (0.17-0.26)	1.04778 (0.95014-1.13393)	-0.2199 (-0.2375--0.2023)	<0.001
Latvia	32 (28-35)	1.16 (1.04-1.29)	19 (17-21)	1.09 (0.99-1.2)	-0.40455 (-0.43771--0.36568)	-0.1945 (-0.2093--0.1797)	<0.001
Lebanon	41 (34-49)	1.43 (1.18-1.71)	131 (110-159)	2.07 (1.75-2.49)	2.2076 (1.87452-2.55123)	1.1866 (1.1189-1.2544)	<0.001
Lesotho	5 (4-6)	0.37 (0.3-0.45)	7 (6-8)	0.39 (0.33-0.46)	0.54467 (0.45207-0.6574)	0.2121 (0.1962-0.2281)	<0.001
Liberia	6 (5-8)	0.34 (0.27-0.4)	17 (14-20)	0.35 (0.29-0.41)	1.62096 (1.46553-1.77621)	0.0991 (0.0663-0.1319)	<0.001
Libya	45 (37-54)	1.17 (0.99-1.39)	142 (122-169)	1.76 (1.51-2.09)	2.16481 (1.81872-2.49506)	1.3038 (1.2838-1.3238)	<0.001
Lithuania	42 (38-47)	1.11 (0.99-1.24)	27 (24-29)	1.04 (0.94-1.14)	-0.37089 (-0.4043--0.33206)	-0.2155 (-0.2259--0.2051)	<0.001
Luxembourg	12 (11-14)	2.9 (2.58-3.29)	22 (19-25)	3.31 (2.91-3.74)	0.81721 (0.66782-1.00135)	0.4259 (0.4121-0.4397)	<0.001
Madagascar	31 (25-39)	0.32 (0.26-0.4)	79 (65-97)	0.32 (0.26-0.38)	1.59653 (1.46165-1.72691)	-0.0665 (-0.1002--0.0328)	<0.001
Malawi	22 (18-28)	0.29 (0.24-0.36)	48 (39-59)	0.29 (0.24-0.35)	1.15284 (1.07128-1.24334)	-0.0178 (-0.0464-0.0108)	0.223429
Malaysia	22 (17-28)	0.15 (0.12-0.19)	50 (40-61)	0.15 (0.12-0.18)	1.23292 (1.10556-1.37906)	-0.0493 (-0.0589--0.0397)	<0.001
Maldives	0 (0-0)	0.15 (0.12-0.19)	1 (1-1)	0.13 (0.11-0.16)	2.28178 (1.92137-2.68348)	-0.3788 (-0.3915--0.3662)	<0.001
Mali	29 (24-35)	0.45 (0.36-0.53)	82 (69-99)	0.45 (0.38-0.53)	1.83002 (1.6813-2.02853)	0.0619 (0.0455-0.0783)	<0.001
Malta	3 (3-4)	0.84 (0.74-0.97)	4 (4-5)	1.04 (0.9-1.19)	0.34127 (0.25467-0.42858)	0.6809 (0.6319-0.7299)	<0.001
Marshall Islands	0 (0-0)	0.18 (0.14-0.22)	0 (0-0)	0.18 (0.14-0.21)	0.67648 (0.54512-0.82056)	-0.058 (-0.0641--0.052)	<0.001
Mauritania	8 (6-9)	0.48 (0.4-0.57)	18 (15-22)	0.49 (0.42-0.57)	1.32335 (1.2078-1.4582)	0.0475 (0.0145-0.0805)	0.004741
Mauritius	2 (2-3)	0.2 (0.16-0.25)	3 (2-4)	0.2 (0.16-0.24)	0.39697 (0.26393-0.53941)	-0.0852 (-0.0971--0.0733)	<0.001
Mexico	302 (247-367)	0.42 (0.34-0.5)	841 (720-971)	0.61 (0.52-0.71)	1.78144 (1.52821-2.04101)	1.2535 (1.2217-1.2853)	<0.001
Micronesia (Federated States of)	0 (0-0)	0.18 (0.14-0.21)	0 (0-0)	0.17 (0.14-0.21)	0.24165 (0.15605-0.33458)	-0.0905 (-0.1018--0.0792)	<0.001
Monaco	0 (0-1)	1.65 (1.43-1.93)	1 (1-1)	2 (1.73-2.29)	0.27495 (0.18765-0.36921)	0.6137 (0.5838-0.6437)	<0.001
Mongolia	16 (13-19)	0.95 (0.77-1.13)	30 (25-36)	0.87 (0.73-1.03)	0.95457 (0.77411-1.15698)	-0.2765 (-0.3266--0.2265)	<0.001
Montenegro	12 (11-14)	1.9 (1.73-2.1)	13 (12-14)	2.15 (1.98-2.32)	0.0712 (0.00484-0.14254)	0.4011 (0.3661-0.436)	<0.001
Morocco	299 (242-358)	1.22 (1.01-1.45)	694 (587-819)	1.78 (1.5-2.1)	1.32182 (1.11236-1.55164)	1.2035 (1.129-1.2781)	<0.001
Mozambique	34 (27-42)	0.32 (0.26-0.4)	81 (67-101)	0.33 (0.28-0.4)	1.41224 (1.28019-1.55997)	0.0938 (0.079-0.1086)	<0.001
Myanmar	81 (65-102)	0.24 (0.19-0.29)	125 (102-151)	0.22 (0.18-0.27)	0.53624 (0.44458-0.63387)	-0.1924 (-0.2094--0.1755)	<0.001
Namibia	4 (3-5)	0.32 (0.26-0.38)	8 (6-9)	0.32 (0.27-0.39)	1.08576 (0.96707-1.20588)	0.0752 (0.0627-0.0877)	<0.001
Nauru	0 (0-0)	0.16 (0.13-0.2)	0 (0-0)	0.16 (0.12-0.19)	0.14944 (0.1026-0.21531)	-0.1102 (-0.1215--0.0989)	<0.001
Nepal	66 (53-82)	0.4 (0.33-0.49)	140 (118-167)	0.45 (0.37-0.53)	1.12778 (0.98266-1.25618)	0.3419 (0.3199-0.364)	<0.001
Netherlands	499 (438-560)	3.05 (2.69-3.42)	537 (479-609)	3.48 (3.11-3.94)	0.07681 (-0.00374-0.17345)	0.4152 (0.3708-0.4597)	<0.001
New Zealand	57 (49-66)	1.57 (1.35-1.81)	73 (65-83)	1.4 (1.24-1.59)	0.2814 (0.2163-0.34541)	-0.3783 (-0.4528--0.3039)	<0.001
Nicaragua	9 (7-11)	0.32 (0.26-0.38)	31 (26-37)	0.46 (0.39-0.55)	2.48087 (2.16598-2.81943)	1.2368 (1.2209-1.2527)	<0.001
Niger	24 (20-30)	0.42 (0.35-0.5)	75 (62-91)	0.42 (0.35-0.5)	2.0913 (1.92066-2.29685)	0.0394 (0.0291-0.0498)	<0.001
Nigeria	234 (190-289)	0.32 (0.26-0.39)	710 (587-853)	0.38 (0.31-0.45)	2.02929 (1.91054-2.16574)	0.5274 (0.5107-0.5441)	<0.001
Niue	0 (0-0)	0.2 (0.16-0.25)	0 (0-0)	0.19 (0.16-0.23)	-0.18112 (-0.22512--0.12529)	-0.1604 (-0.1711--0.1497)	<0.001
North Macedonia	29 (26-33)	1.39 (1.24-1.58)	42 (38-46)	1.79 (1.62-1.99)	0.44443 (0.35011-0.56216)	0.8105 (0.7879-0.8331)	<0.001
Northern Mariana Islands	0 (0-0)	0.18 (0.14-0.21)	0 (0-0)	0.17 (0.14-0.21)	0.17481 (0.00836-0.37028)	-0.0589 (-0.1013--0.0165)	0.006523
Norway	147 (129-168)	3.34 (2.92-3.84)	258 (222-295)	4.87 (4.18-5.61)	0.75579 (0.63367-0.88729)	1.2078 (1.1851-1.2306)	<0.001
Oman	21 (17-26)	1.06 (0.89-1.27)	106 (86-126)	1.67 (1.43-1.95)	4.00487 (3.40922-4.55668)	1.4524 (1.4169-1.488)	<0.001
Pakistan	401 (329-486)	0.45 (0.37-0.54)	1127 (937-1342)	0.5 (0.42-0.59)	1.81365 (1.67583-1.95702)	0.3768 (0.3636-0.39)	<0.001
Palau	0 (0-0)	0.16 (0.12-0.19)	0 (0-0)	0.15 (0.12-0.19)	0.46904 (0.28017-0.68743)	-0.0824 (-0.0944--0.0704)	<0.001
Palestine	22 (18-26)	1.26 (1.06-1.51)	92 (76-109)	1.72 (1.44-2.04)	3.1674 (2.87017-3.5155)	1.0045 (0.9647-1.0442)	<0.001
Panama	6 (5-7)	0.27 (0.22-0.32)	14 (12-17)	0.32 (0.26-0.38)	1.40632 (1.27939-1.54726)	0.5596 (0.5372-0.5819)	<0.001
Papua New Guinea	5 (4-6)	0.15 (0.12-0.19)	13 (10-16)	0.15 (0.11-0.18)	1.65485 (1.52444-1.79706)	-0.1401 (-0.1564--0.1239)	<0.001
Paraguay	20 (17-25)	0.61 (0.51-0.73)	48 (40-57)	0.65 (0.54-0.77)	1.33225 (1.19099-1.49505)	0.1922 (0.1682-0.2162)	<0.001
Peru	59 (48-73)	0.32 (0.26-0.39)	159 (129-190)	0.42 (0.34-0.49)	1.68968 (1.45771-1.91242)	0.8347 (0.8189-0.8506)	<0.001
Philippines	101 (81-129)	0.2 (0.16-0.24)	208 (169-254)	0.19 (0.16-0.23)	1.05357 (0.953-1.14135)	-0.145 (-0.1805--0.1096)	<0.001
Poland	990 (864-1131)	2.52 (2.21-2.85)	754 (681-827)	2.21 (2.02-2.41)	-0.23887 (-0.27814--0.18994)	-0.4321 (-0.4631--0.401)	<0.001
Portugal	126 (108-146)	1.22 (1.04-1.42)	120 (109-132)	1.2 (1.1-1.31)	-0.04384 (-0.14906-0.06303)	-0.065 (-0.0735--0.0565)	<0.001
Puerto Rico	18 (14-21)	0.48 (0.39-0.57)	21 (18-24)	0.62 (0.53-0.74)	0.18943 (0.10432-0.28199)	0.8367 (0.7877-0.8856)	<0.001
Qatar	8 (6-10)	1.33 (1.08-1.6)	98 (83-115)	2.11 (1.88-2.39)	11.51084 (9.79237-13.60543)	1.4844 (1.3876-1.5813)	<0.001
Republic of Korea	195 (156-240)	0.4 (0.32-0.49)	219 (179-263)	0.39 (0.32-0.47)	0.12399 (-0.02114-0.258)	-0.0977 (-0.1074--0.0879)	<0.001
Republic of Moldova	20 (16-24)	0.44 (0.35-0.54)	18 (15-21)	0.47 (0.39-0.56)	-0.08198 (-0.16381-0.01865)	0.2474 (0.1963-0.2986)	<0.001
Romania	208 (180-239)	0.87 (0.75-1.01)	134 (115-153)	0.76 (0.65-0.88)	-0.35426 (-0.38535--0.3204)	-0.4748 (-0.513--0.4366)	<0.001
Russian Federation	1913 (1648-2204)	1.22 (1.05-1.39)	1352 (1219-1494)	1.06 (0.98-1.15)	-0.2932 (-0.34577--0.23157)	-0.4344 (-0.4581--0.4107)	<0.001
Rwanda	13 (10-16)	0.24 (0.19-0.29)	28 (22-35)	0.23 (0.19-0.28)	1.1268 (1.02066-1.23416)	-0.1105 (-0.1292--0.0918)	<0.001
Saint Kitts and Nevis	0 (0-0)	0.71 (0.61-0.82)	1 (1-1)	0.9 (0.8-1.02)	1.32011 (1.07781-1.59397)	0.7768 (0.7221-0.8315)	<0.001
Saint Lucia	0 (0-1)	0.38 (0.31-0.46)	1 (1-1)	0.43 (0.35-0.51)	0.88201 (0.66585-1.08848)	0.4058 (0.3968-0.4148)	<0.001
Saint Vincent and the Grenadines	0 (0-0)	0.37 (0.31-0.45)	1 (0-1)	0.43 (0.36-0.51)	0.41489 (0.29795-0.56347)	0.4696 (0.4407-0.4985)	<0.001
Samoa	0 (0-0)	0.18 (0.14-0.22)	0 (0-0)	0.17 (0.14-0.21)	0.3712 (0.30229-0.4427)	-0.1393 (-0.1538--0.1248)	<0.001
San Marino	0 (0-0)	1.36 (1.11-1.62)	0 (0-0)	1.42 (1.17-1.7)	0.21488 (0.11278-0.31452)	0.1432 (0.1041-0.1824)	<0.001
Sao Tome and Principe	0 (0-0)	0.28 (0.23-0.34)	1 (1-1)	0.31 (0.26-0.37)	1.51028 (1.29858-1.72063)	0.3531 (0.3265-0.3797)	<0.001
Saudi Arabia	134 (107-163)	0.86 (0.71-1.04)	584 (466-718)	1.17 (0.97-1.43)	3.3681 (2.93505-3.96625)	0.9931 (0.9421-1.0441)	<0.001
Senegal	23 (19-28)	0.4 (0.33-0.47)	59 (49-71)	0.43 (0.36-0.5)	1.61346 (1.49573-1.76648)	0.2627 (0.2432-0.2821)	<0.001
Serbia	163 (147-178)	1.65 (1.49-1.83)	166 (153-179)	1.99 (1.83-2.14)	0.01828 (-0.03218-0.0821)	0.5858 (0.5465-0.6251)	<0.001
Seychelles	0 (0-0)	0.2 (0.17-0.24)	0 (0-0)	0.23 (0.19-0.27)	0.9409 (0.77368-1.1148)	0.389 (0.3756-0.4025)	<0.001
Sierra Leone	12 (9-14)	0.34 (0.28-0.42)	28 (23-34)	0.36 (0.3-0.43)	1.40835 (1.27256-1.53969)	0.1622 (0.1444-0.18)	<0.001
Singapore	7 (6-9)	0.2 (0.16-0.24)	14 (11-17)	0.2 (0.16-0.24)	0.92621 (0.70803-1.15689)	0.0098 (0.0018-0.0178)	0.016275
Slovakia	56 (49-65)	1.04 (0.9-1.2)	60 (54-67)	1.15 (1.04-1.3)	0.06837 (-0.00462-0.15172)	0.3321 (0.3269-0.3372)	<0.001
Slovenia	36 (33-40)	1.72 (1.57-1.9)	35 (32-39)	1.84 (1.7-2.02)	-0.02766 (-0.09327-0.04031)	0.2204 (0.2024-0.2385)	<0.001
Solomon Islands	0 (0-1)	0.18 (0.14-0.21)	1 (1-1)	0.18 (0.15-0.21)	1.43651 (1.30007-1.58499)	0.0571 (0.0508-0.0635)	<0.001
Somalia	15 (12-19)	0.25 (0.2-0.31)	40 (32-51)	0.25 (0.2-0.3)	1.68857 (1.55581-1.82739)	-0.0615 (-0.0998--0.0232)	0.001639
South Africa	123 (100-152)	0.36 (0.3-0.44)	221 (181-265)	0.36 (0.3-0.43)	0.78744 (0.68237-0.89767)	0.0151 (-0.0156-0.0457)	0.335827
South Sudan	11 (9-15)	0.25 (0.2-0.3)	19 (15-24)	0.25 (0.2-0.3)	0.6668 (0.5491-0.77808)	-0.0214 (-0.0651-0.0222)	0.335934
Spain	714 (641-798)	1.8 (1.61-2.02)	974 (886-1065)	2.49 (2.27-2.7)	0.36378 (0.25424-0.48815)	1.0502 (1.0052-1.0952)	<0.001
Sri Lanka	28 (23-35)	0.18 (0.15-0.22)	43 (36-51)	0.18 (0.15-0.21)	0.53177 (0.39748-0.67115)	-0.059 (-0.0686--0.0493)	<0.001
Sudan	144 (117-175)	0.82 (0.68-0.99)	482 (398-580)	1.1 (0.93-1.32)	2.33637 (2.11188-2.59641)	0.9506 (0.9198-0.9814)	<0.001
Suriname	1 (1-1)	0.3 (0.24-0.36)	2 (2-2)	0.34 (0.28-0.41)	0.92893 (0.78488-1.08355)	0.4548 (0.438-0.4717)	<0.001
Sweden	372 (326-425)	4.41 (3.89-5.04)	537 (471-605)	5.58 (4.91-6.34)	0.44238 (0.37202-0.52166)	0.7309 (0.6928-0.769)	<0.001
Switzerland	246 (221-277)	3.28 (2.96-3.7)	300 (268-337)	3.49 (3.15-3.9)	0.21764 (0.12371-0.36529)	0.1906 (0.173-0.2082)	<0.001
Syrian Arab Republic	127 (103-152)	1.15 (0.95-1.37)	212 (178-252)	1.64 (1.37-1.93)	0.672 (0.49252-0.86768)	1.1313 (1.0644-1.1982)	<0.001
Taiwan (Province of China)	38 (33-45)	0.19 (0.16-0.22)	68 (57-78)	0.27 (0.23-0.31)	0.76711 (0.61199-0.95383)	1.1394 (1.0682-1.2107)	<0.001
Tajikistan	32 (27-38)	0.82 (0.68-0.97)	73 (61-85)	0.77 (0.64-0.9)	1.27591 (1.12324-1.45793)	-0.2121 (-0.237--0.1871)	<0.001
Thailand	101 (81-126)	0.19 (0.15-0.23)	148 (119-178)	0.18 (0.15-0.22)	0.46093 (0.29163-0.62302)	-0.1437 (-0.1548--0.1326)	<0.001
Timor-Leste	1 (1-1)	0.17 (0.13-0.21)	2 (2-2)	0.17 (0.14-0.21)	0.99173 (0.88756-1.11694)	-0.0068 (-0.0188-0.0052)	0.265251
Togo	10 (8-12)	0.37 (0.3-0.44)	29 (24-35)	0.39 (0.33-0.46)	1.91843 (1.72334-2.11556)	0.193 (0.1825-0.2035)	<0.001
Tokelau	0 (0-0)	0.17 (0.13-0.21)	0 (0-0)	0.16 (0.13-0.19)	-0.04768 (-0.09295-0.00092)	-0.2075 (-0.227--0.188)	<0.001
Tonga	0 (0-0)	0.19 (0.15-0.23)	0 (0-0)	0.18 (0.15-0.22)	0.18423 (0.12139-0.24801)	-0.0828 (-0.1023--0.0634)	<0.001
Trinidad and Tobago	4 (3-5)	0.34 (0.28-0.41)	6 (5-7)	0.39 (0.32-0.46)	0.48594 (0.35778-0.62202)	0.4617 (0.4364-0.487)	<0.001
Tunisia	112 (92-135)	1.37 (1.14-1.65)	246 (208-290)	2.01 (1.7-2.38)	1.20279 (0.99086-1.43399)	1.2337 (1.1845-1.2828)	<0.001
T眉rkiye	986 (933-1039)	1.72 (1.62-1.82)	1480 (1392-1572)	1.67 (1.58-1.77)	0.50025 (0.44844-0.55637)	-0.0964 (-0.0994--0.0934)	<0.001
Turkmenistan	38 (34-44)	1.5 (1.34-1.67)	83 (75-92)	1.59 (1.44-1.76)	1.16506 (1.01606-1.35604)	0.197 (0.1681-0.2258)	<0.001
Tuvalu	0 (0-0)	0.17 (0.14-0.21)	0 (0-0)	0.16 (0.13-0.19)	0.32449 (0.26382-0.39028)	-0.2642 (-0.2681--0.2604)	<0.001
Uganda	28 (22-36)	0.22 (0.18-0.27)	75 (59-95)	0.22 (0.18-0.27)	1.69082 (1.57912-1.8145)	0.013 (0.0021-0.0238)	0.018942
Ukraine	827 (715-930)	1.5 (1.31-1.69)	627 (552-696)	1.41 (1.26-1.58)	-0.24214 (-0.28914--0.18994)	-0.2071 (-0.2247--0.1895)	<0.001
United Arab Emirates	25 (20-30)	0.99 (0.84-1.15)	148 (120-176)	1.11 (0.99-1.26)	5.02734 (3.89972-6.29651)	0.382 (0.359-0.4049)	<0.001
United Kingdom	1999 (1768-2247)	3.41 (3.02-3.85)	2994 (2656-3339)	4.62 (4.08-5.17)	0.49811 (0.42678-0.57789)	0.9818 (0.9538-1.0098)	<0.001
United Republic of Tanzania	49 (39-63)	0.25 (0.2-0.31)	126 (102-156)	0.25 (0.21-0.31)	1.54656 (1.42245-1.68129)	0.039 (0.0105-0.0675)	0.007332
United States of America	9263 (7977-10741)	3.36 (2.92-3.88)	10634 (9771-11599)	3.45 (3.17-3.77)	0.14799 (0.05172-0.25599)	0.0814 (0.0331-0.1297)	<0.001
United States Virgin Islands	1 (0-1)	0.48 (0.4-0.56)	0 (0-1)	0.54 (0.46-0.63)	-0.09744 (-0.17238--0.02362)	0.4151 (0.3997-0.4305)	<0.001
Uruguay	30 (25-35)	0.98 (0.83-1.15)	36 (31-41)	1.05 (0.91-1.22)	0.18621 (0.12711-0.25043)	0.2036 (0.1802-0.2271)	<0.001
Uzbekistan	184 (159-213)	1.23 (1.06-1.4)	326 (277-374)	0.92 (0.78-1.05)	0.77031 (0.64753-0.90772)	-0.9392 (-0.971--0.9074)	<0.001
Vanuatu	0 (0-0)	0.19 (0.15-0.24)	1 (0-1)	0.19 (0.16-0.23)	1.33255 (1.17808-1.4863)	-0.057 (-0.0623--0.0517)	<0.001
Venezuela (Bolivarian Republic of)	49 (40-60)	0.3 (0.25-0.36)	108 (90-126)	0.39 (0.32-0.45)	1.2206 (1.01932-1.4783)	0.8456 (0.8124-0.8788)	<0.001
Viet Nam	113 (91-143)	0.2 (0.17-0.24)	221 (180-262)	0.21 (0.17-0.25)	0.95794 (0.76441-1.13151)	0.0837 (0.0706-0.0969)	<0.001
Yemen	87 (71-104)	0.81 (0.67-0.98)	346 (285-413)	1.07 (0.9-1.25)	3.00528 (2.75114-3.34385)	0.8791 (0.8529-0.9054)	<0.001
Zambia	18 (15-23)	0.31 (0.25-0.37)	51 (42-64)	0.31 (0.25-0.37)	1.81658 (1.64731-1.98013)	0.0277 (0.0227-0.0327)	<0.001
Zimbabwe	24 (19-30)	0.3 (0.24-0.37)	44 (36-53)	0.32 (0.26-0.39)	0.83845 (0.72571-0.94718)	0.2415 (0.2323-0.2506)	<0.001
UI, uncertainty interval; ASR, age-stadardised rate; AAPC, average annual percentage change; CI, confidence interval.

### Sheet: Table S4
Table S4. DALYs of MS in 2021 for both sexes and all countries, with AAPC from 1990 to 2021 (generated from data available from: https://vizhub.healthdata.org/gbd-results/)
location	Counts in 1990 (95% UI)	ASR in 1990 (95% UI)	Counts in 2021 (95% UI)	ASR in 2021 (95% UI)	change in counts (95% UI)	AAPC (95% CI)	AAPC P-Value
Afghanistan	828 (564-1166)	11.64 (7.88-16.64)	3720 (2622-5164)	19.72 (13.9-27.03)	3.49479 (2.54962-4.6091)	1.7205 (1.6916-1.7493)	<0.001
Albania	1875 (1422-2412)	72.84 (55.52-93)	2008 (1426-2924)	56.66 (40.3-82.29)	0.07103 (-0.29949-0.61741)	-0.8478 (-1.0985--0.5965)	<0.001
Algeria	1899 (1403-2580)	11.41 (8.44-15.56)	9031 (6982-11602)	20.45 (16.05-26.18)	3.75571 (2.72882-4.88955)	1.9126 (1.8341-1.9911)	<0.001
American Samoa	0 (0-0)	0.55 (0.36-0.77)	0 (0-0)	0.57 (0.38-0.82)	0.39143 (0.2868-0.50789)	0.1578 (0.1396-0.176)	<0.001
Andorra	23 (17-32)	37.35 (27.8-52.17)	54 (39-72)	40.58 (29.39-54.65)	1.31732 (0.54463-2.41443)	0.1938 (0.0416-0.3462)	0.012552
Angola	118 (82-168)	1.79 (1.23-2.57)	479 (335-677)	2.37 (1.63-3.33)	3.05255 (2.39237-3.91851)	0.9316 (0.842-1.0214)	<0.001
Antigua and Barbuda	6 (5-7)	11.9 (10.42-13.64)	17 (15-20)	15.7 (13.52-18.03)	1.76847 (1.40768-2.16914)	0.8913 (0.2239-1.5632)	0.008786
Argentina	5249 (4581-6172)	16.35 (14.27-19.25)	6378 (5248-7623)	12.44 (10.22-14.91)	0.21492 (0.09038-0.34801)	-0.8668 (-1.1873--0.5453)	<0.001
Armenia	292 (228-368)	9.86 (7.73-12.33)	462 (361-580)	11.59 (9.04-14.39)	0.58017 (0.34494-0.8549)	0.4736 (-0.0017-0.9511)	0.050825
Australia	4306 (3643-5040)	23.03 (19.5-27.01)	10236 (8455-12323)	29.72 (24.36-36.01)	1.37703 (1.09185-1.69795)	0.8161 (0.5535-1.0794)	<0.001
Austria	3445 (2992-4009)	35.91 (31.01-42.09)	5743 (4833-6636)	43.38 (36.01-50.62)	0.66674 (0.48283-0.85911)	0.598 (0.4793-0.7168)	<0.001
Azerbaijan	389 (295-512)	6.79 (5.21-8.9)	777 (574-1034)	6.73 (5.09-8.87)	0.99654 (0.64174-1.4227)	-0.0189 (-0.1029-0.0651)	0.658547
Bahamas	29 (26-32)	13.78 (12.37-15.24)	89 (71-109)	19.9 (15.83-24.38)	2.03494 (1.3912-2.78518)	1.2287 (0.8391-1.6197)	<0.001
Bahrain	28 (19-39)	7.05 (4.74-9.72)	213 (159-280)	12.7 (9.59-16.51)	6.53072 (5.16904-8.46634)	1.9183 (1.6998-2.1374)	<0.001
Bangladesh	1580 (1116-2190)	2.25 (1.59-3.09)	4417 (3163-6019)	2.75 (1.97-3.74)	1.79549 (1.51083-2.20799)	0.6616 (0.6434-0.6799)	<0.001
Barbados	39 (35-43)	15.57 (14.09-17.43)	87 (70-107)	21.68 (17.34-26.51)	1.24594 (0.79814-1.74513)	1.0621 (0.5565-1.5702)	<0.001
Belarus	2432 (2196-2697)	21 (18.98-23.3)	2061 (1657-2488)	16.54 (13.32-19.98)	-0.15246 (-0.31023-0.02065)	-0.7985 (-1.6081-0.0177)	0.055156
Belgium	4910 (4286-5575)	38.94 (33.68-44.41)	7314 (6241-8483)	45.25 (37.71-52.9)	0.48951 (0.33925-0.63845)	0.3857 (0.2462-0.5254)	<0.001
Belize	5 (4-6)	3.98 (3.3-4.81)	26 (22-30)	6.44 (5.47-7.63)	4.38236 (3.75237-5.11526)	1.5122 (0.9517-2.0757)	<0.001
Benin	165 (77-345)	4.09 (2.22-7.83)	762 (348-1646)	5.7 (3.04-11.36)	3.60724 (0.81312-11.09472)	1.0895 (0.9164-1.2628)	<0.001
Bermuda	9 (8-10)	13.01 (11.65-14.64)	11 (10-14)	12.05 (10.09-14.46)	0.29694 (0.11751-0.52548)	-0.3752 (-0.5856--0.1643)	<0.001
Bhutan	10 (7-14)	2.37 (1.66-3.3)	23 (16-31)	3.03 (2.18-4.13)	1.36513 (1.12909-1.72769)	0.806 (0.7523-0.8598)	<0.001
Bolivia (Plurinational State of)	200 (135-287)	4.73 (3.16-6.85)	797 (564-1128)	7.48 (5.3-10.47)	2.98295 (1.847-4.7443)	1.4914 (1.4376-1.5452)	<0.001
Bosnia and Herzegovina	1266 (987-1612)	26.4 (20.68-33.59)	888 (651-1187)	18.75 (13.85-24.99)	-0.29827 (-0.51173-0.03582)	-1.1353 (-1.3478--0.9224)	<0.001
Botswana	17 (12-23)	2.01 (1.44-2.73)	50 (36-65)	2.24 (1.62-2.96)	1.97448 (1.61324-2.38338)	0.3128 (0.1226-0.5035)	0.001262
Brazil	8625 (7038-10606)	7.78 (6.34-9.56)	24513 (20052-29656)	9.6 (7.85-11.61)	1.84218 (1.68833-2.02712)	0.6592 (0.5302-0.7883)	<0.001
Brunei Darussalam	4 (3-7)	2.1 (1.39-3.29)	11 (7-18)	2.27 (1.42-3.66)	1.72469 (1.15943-2.62358)	0.246 (0.1902-0.3018)	<0.001
Bulgaria	4204 (3754-4712)	38.59 (34.48-43.23)	3531 (3009-4127)	35.55 (30.33-41.68)	-0.16012 (-0.28695--0.0123)	-0.2386 (-0.467--0.0096)	0.041121
Burkina Faso	318 (137-680)	4.11 (2.06-7.98)	1216 (495-2928)	5.66 (2.74-12.33)	2.82784 (0.4795-8.9668)	1.0325 (0.8558-1.2095)	<0.001
Burundi	52 (36-73)	1.5 (1.03-2.12)	136 (92-187)	1.58 (1.05-2.18)	1.63711 (1.31962-2.13542)	0.1684 (0.1182-0.2186)	<0.001
Cabo Verde	19 (7-41)	5.46 (2.59-10.5)	37 (18-77)	6.1 (3.11-12.36)	0.97733 (-0.20092-3.94714)	0.3369 (0.1621-0.5121)	<0.001
Cambodia	53 (38-76)	0.72 (0.51-1.02)	157 (111-222)	0.96 (0.67-1.34)	1.96191 (1.54049-2.62244)	0.9669 (0.9298-1.004)	<0.001
Cameroon	452 (226-873)	4.68 (2.58-8.48)	2155 (909-4935)	6.6 (3.12-14.17)	3.76551 (0.54058-13.39089)	1.1112 (1.0009-1.2216)	<0.001
Canada	16204 (13788-18814)	52.1 (44.31-60.48)	31730 (26749-36609)	59.25 (49.05-69.11)	0.95816 (0.80173-1.12119)	0.4251 (0.2614-0.5892)	<0.001
Central African Republic	29 (20-41)	1.58 (1.12-2.28)	67 (47-96)	1.75 (1.2-2.51)	1.3613 (1.06152-1.78402)	0.3208 (0.2787-0.363)	<0.001
Chad	174 (82-372)	3.59 (1.97-6.85)	763 (317-1714)	4.97 (2.51-9.83)	3.39889 (0.71257-9.62317)	1.0708 (0.9711-1.1706)	<0.001
Chile	1222 (1014-1466)	10.38 (8.65-12.44)	1849 (1456-2320)	8.08 (6.36-10.18)	0.51329 (0.34071-0.70873)	-0.7949 (-1.0679--0.5212)	<0.001
China	7016 (5078-9796)	0.62 (0.46-0.87)	15005 (11002-19590)	0.83 (0.61-1.09)	1.13888 (0.80294-1.4705)	0.9481 (0.7777-1.1187)	<0.001
Colombia	1176 (1052-1317)	4.76 (4.29-5.34)	3723 (3120-4420)	6.84 (5.73-8.11)	2.16518 (1.70268-2.64232)	1.1531 (0.9316-1.3751)	<0.001
Comoros	6 (4-8)	1.94 (1.28-2.72)	16 (11-22)	2.42 (1.65-3.31)	1.7764 (1.34256-2.44895)	0.7118 (0.552-0.8719)	<0.001
Congo	26 (19-35)	1.7 (1.24-2.21)	93 (68-121)	2.14 (1.57-2.75)	2.5942 (1.89118-3.55548)	0.7729 (0.6667-0.8792)	<0.001
Cook Islands	0 (0-0)	0.67 (0.44-0.96)	0 (0-0)	0.72 (0.47-1)	0.33701 (0.23164-0.45606)	0.219 (0.1909-0.247)	<0.001
Costa Rica	127 (111-148)	5.77 (5.07-6.66)	586 (508-671)	10.82 (9.39-12.4)	3.61274 (3.0639-4.19774)	2.0044 (1.7918-2.2174)	<0.001
C么te d'Ivoire	454 (206-997)	3.92 (2.11-7.87)	1655 (728-3920)	5.9 (2.91-13.12)	2.64706 (0.27673-9.36217)	1.3535 (1.0673-1.6405)	<0.001
Croatia	1863 (1676-2068)	31.13 (28.09-34.58)	1436 (1220-1650)	23.31 (19.7-27.12)	-0.2293 (-0.347--0.1033)	-0.9282 (-1.1496--0.7063)	<0.001
Cuba	1336 (1217-1489)	12.35 (11.23-13.74)	2449 (2096-2853)	15.49 (13.26-18.02)	0.83315 (0.58881-1.10079)	0.663 (0.4214-0.9052)	<0.001
Cyprus	171 (111-245)	20.99 (13.65-30.26)	463 (361-592)	25.22 (19.65-32.18)	1.71574 (0.90015-2.96164)	0.5495 (0.4382-0.6609)	<0.001
Czechia	5977 (5458-6602)	48.59 (44.31-53.61)	4264 (3625-4995)	27.97 (23.42-33.13)	-0.28663 (-0.38837--0.17308)	-1.7191 (-1.8371--1.6009)	<0.001
Democratic People's Republic of Korea	218 (154-304)	1.07 (0.76-1.48)	404 (294-559)	1.27 (0.92-1.77)	0.85137 (0.61251-1.18853)	0.5625 (0.5428-0.5822)	<0.001
Democratic Republic of the Congo	357 (252-509)	1.5 (1.05-2.1)	1070 (756-1468)	1.78 (1.24-2.41)	2.00136 (1.56452-2.60033)	0.5502 (0.4742-0.6261)	<0.001
Denmark	4518 (4027-5142)	69.78 (62.15-79.44)	5525 (4780-6334)	65.78 (56.6-76.05)	0.22295 (0.07457-0.36584)	-0.163 (-0.4668-0.1416)	0.293906
Djibouti	5 (3-7)	1.87 (1.24-2.7)	25 (17-36)	2.3 (1.53-3.3)	4.05237 (3.22913-5.37985)	0.6821 (0.6202-0.744)	<0.001
Dominica	3 (2-3)	4.62 (3.72-5.71)	5 (4-7)	6.56 (5-8.86)	0.91521 (0.50631-1.45157)	1.1263 (0.999-1.2537)	<0.001
Dominican Republic	214 (169-271)	4.06 (3.21-5.16)	587 (444-760)	5.3 (4.02-6.85)	1.74323 (1.16201-2.74485)	0.8805 (0.6937-1.0677)	<0.001
Ecuador	272 (237-316)	3.96 (3.47-4.58)	1069 (870-1298)	6.17 (5.03-7.5)	2.93717 (2.34531-3.76084)	1.3942 (0.6296-2.1646)	<0.001
Egypt	1943 (1333-2676)	4.81 (3.33-6.6)	8709 (5881-12329)	9.66 (6.61-13.62)	3.48123 (2.84774-4.22549)	2.2397 (2.059-2.4208)	<0.001
El Salvador	114 (92-140)	3.08 (2.5-3.81)	349 (269-438)	5.66 (4.36-7.07)	2.07388 (1.46049-2.98798)	1.972 (1.6797-2.265)	<0.001
Equatorial Guinea	4 (3-6)	1.48 (1.05-2.08)	21 (15-29)	2.23 (1.64-3)	4.27921 (2.88014-6.53851)	1.3543 (1.1624-1.5467)	<0.001
Eritrea	42 (30-61)	2.01 (1.39-2.88)	124 (83-176)	2.57 (1.71-3.62)	1.93641 (1.47803-2.68149)	0.7869 (0.761-0.8127)	<0.001
Estonia	816 (743-891)	45.63 (41.51-49.61)	318 (266-368)	18.52 (15.55-21.47)	-0.61018 (-0.67916--0.54193)	-2.8946 (-3.2851--2.5026)	<0.001
Eswatini	10 (7-14)	2.17 (1.55-2.94)	22 (16-30)	2.56 (1.89-3.39)	1.2091 (0.93112-1.62243)	0.5332 (0.5034-0.5629)	<0.001
Ethiopia	542 (377-781)	1.74 (1.19-2.52)	1413 (949-1940)	1.96 (1.31-2.66)	1.60895 (1.22611-2.12217)	0.3886 (0.3561-0.4211)	<0.001
Fiji	4 (2-5)	0.58 (0.38-0.82)	6 (4-8)	0.6 (0.39-0.85)	0.50323 (0.40548-0.62123)	0.1367 (0.1293-0.1442)	<0.001
Finland	2527 (2203-2865)	40.33 (35.11-45.91)	3548 (3074-4066)	44.08 (37.61-50.7)	0.40388 (0.27307-0.54286)	0.2973 (0.1225-0.4725)	<0.001
France	22658 (19248-26559)	33.42 (28.25-39.3)	36595 (30647-43408)	40.36 (33.2-47.82)	0.61506 (0.47415-0.78171)	0.6376 (0.4578-0.8178)	<0.001
Gabon	12 (9-15)	1.7 (1.27-2.2)	32 (24-43)	2.22 (1.64-2.94)	1.77622 (1.15849-2.80878)	0.8696 (0.8207-0.9185)	<0.001
Gambia	38 (16-84)	4.17 (2.19-8.19)	199 (75-438)	7.64 (3.41-15.6)	4.29688 (0.66581-13.84403)	1.9618 (1.1702-2.7596)	<0.001
Georgia	432 (331-556)	7.17 (5.54-9.13)	445 (338-564)	8.67 (6.55-10.99)	0.02935 (-0.10306-0.19652)	0.5289 (0.2462-0.8123)	<0.001
Germany	45575 (39894-52434)	43.82 (38.04-50.96)	61999 (53738-71359)	47.18 (40.28-54.85)	0.36037 (0.24017-0.49923)	0.2284 (0.0761-0.381)	0.003276
Ghana	1001 (499-1939)	7.28 (4.06-13.09)	3750 (2053-7448)	11.24 (6.83-20.35)	2.74561 (0.52926-8.63558)	1.4118 (1.3002-1.5234)	<0.001
Greece	2292 (2010-2607)	17.75 (15.48-20.3)	4484 (3942-5037)	29.17 (25.51-33.07)	0.95621 (0.75851-1.16614)	1.66 (1.5182-1.802)	<0.001
Greenland	10 (7-13)	16.51 (11.87-21.52)	14 (11-19)	21.49 (16.61-27.94)	0.45038 (0.19219-0.83465)	0.9057 (0.7279-1.0838)	<0.001
Grenada	9 (8-10)	13.65 (12.18-15.32)	19 (16-22)	16.08 (13.54-18.73)	1.1072 (0.77687-1.49508)	0.5278 (0.1131-0.9442)	0.012557
Guam	1 (0-1)	0.56 (0.37-0.8)	1 (1-1)	0.57 (0.38-0.81)	0.43778 (0.32478-0.56478)	0.109 (0.0633-0.1547)	<0.001
Guatemala	210 (185-242)	4.08 (3.58-4.73)	847 (709-1010)	6.34 (5.32-7.56)	3.02955 (2.55043-3.52902)	1.3795 (0.845-1.9169)	<0.001
Guinea	189 (95-382)	3.8 (2.09-7.09)	798 (353-1787)	6.16 (3.08-12.82)	3.22032 (0.72618-9.06183)	1.566 (1.4562-1.6759)	<0.001
Guinea-Bissau	47 (22-99)	5.16 (2.69-10.07)	157 (73-345)	7.43 (3.8-15.01)	2.32307 (0.21705-7.45323)	1.1821 (1.101-1.2632)	<0.001
Guyana	22 (18-26)	3.88 (3.32-4.58)	45 (35-58)	6.01 (4.6-7.64)	1.10901 (0.61911-1.71719)	1.4486 (1.0503-1.8486)	<0.001
Haiti	281 (175-437)	6.16 (3.78-9.52)	905 (550-1478)	8.22 (4.96-13.46)	2.21604 (1.09693-3.78226)	0.9839 (0.8865-1.0813)	<0.001
Honduras	61 (47-81)	2.15 (1.65-2.81)	237 (171-314)	2.89 (2.12-3.78)	2.85333 (2.16953-3.78805)	0.9753 (0.922-1.0286)	<0.001
Hungary	5425 (4872-6026)	42.82 (38.41-47.79)	3699 (3175-4234)	27.03 (23.08-31.22)	-0.31805 (-0.40176--0.21309)	-1.6224 (-1.6875--1.5572)	<0.001
Iceland	129 (108-147)	49.47 (41.57-56.45)	246 (206-289)	54.67 (45.54-64.89)	0.90666 (0.68325-1.13674)	0.3273 (0.2307-0.4238)	<0.001
India	15261 (10952-20924)	2.29 (1.64-3.13)	41636 (31004-54604)	2.95 (2.2-3.84)	1.72836 (1.49064-1.9848)	0.8289 (0.8035-0.8543)	<0.001
Indonesia	1082 (777-1460)	0.69 (0.5-0.93)	2761 (2038-3604)	0.92 (0.68-1.19)	1.55127 (1.21254-2.10134)	0.9124 (0.8876-0.9373)	<0.001
Iran (Islamic Republic of)	8500 (6147-11030)	22.91 (16.69-29.66)	26879 (22408-31806)	27.97 (23.3-33.11)	2.16212 (1.5681-3.03563)	0.6424 (0.4328-0.8524)	<0.001
Iraq	1116 (822-1525)	9.78 (7.17-13.39)	4769 (3415-6362)	13.58 (9.71-17.86)	3.27121 (2.53238-4.2068)	1.0451 (0.9777-1.1125)	<0.001
Ireland	2130 (1801-2454)	58.22 (49.14-67.01)	3782 (3102-4471)	58.83 (47.78-69.95)	0.77564 (0.57605-0.96631)	0.0601 (-0.1338-0.2543)	0.544086
Israel	703 (584-851)	15.23 (12.64-18.34)	1763 (1453-2104)	17.08 (14.01-20.48)	1.50916 (1.27593-1.80367)	0.3511 (0.2455-0.4567)	<0.001
Italy	21129 (17665-25200)	29.64 (24.64-35.39)	33337 (27708-39506)	36.82 (30.05-44.55)	0.57777 (0.49241-0.65619)	0.66 (0.4047-0.9158)	<0.001
Jamaica	90 (76-108)	5.03 (4.27-5.96)	250 (197-318)	8.12 (6.39-10.31)	1.77162 (1.25248-2.4105)	1.7133 (0.8327-2.6017)	<0.001
Japan	5662 (4396-7227)	3.61 (2.79-4.62)	7500 (5856-9608)	3.85 (3.01-4.92)	0.32451 (0.26866-0.37392)	0.2163 (0.0438-0.3891)	0.013948
Jordan	462 (359-588)	20.94 (16.51-26.77)	2411 (1870-3052)	21.74 (16.96-27.43)	4.21968 (3.14334-5.67109)	0.1211 (0.0049-0.2374)	0.041167
Kazakhstan	3622 (2997-4253)	26.24 (21.88-30.93)	4057 (3058-5215)	21.05 (15.91-26.81)	0.1203 (-0.09269-0.33042)	-0.7288 (-1.0698--0.3865)	<0.001
Kenya	194 (138-266)	1.49 (1.05-2.02)	722 (539-929)	1.99 (1.5-2.57)	2.71607 (2.26906-3.34257)	0.955 (0.9071-1.0029)	<0.001
Kiribati	0 (0-0)	0.45 (0.29-0.63)	1 (0-1)	0.5 (0.32-0.7)	1.04364 (0.92196-1.18017)	0.3464 (0.3-0.3929)	<0.001
Kuwait	115 (75-159)	8.18 (5.48-11.36)	901 (647-1214)	15.94 (11.5-21.02)	6.86908 (5.64158-8.52038)	2.2081 (1.9939-2.4228)	<0.001
Kyrgyzstan	254 (202-312)	7.75 (6.18-9.5)	412 (319-526)	7.24 (5.61-9.24)	0.62385 (0.40893-0.85702)	-0.3468 (-0.8021-0.1107)	0.137145
Lao People's Democratic Republic	24 (17-35)	0.77 (0.54-1.12)	70 (48-98)	1 (0.69-1.4)	1.91718 (1.49081-2.64674)	0.8591 (0.8136-0.9047)	<0.001
Latvia	1570 (1437-1711)	51.38 (46.89-56.03)	667 (565-772)	27.12 (22.96-31.31)	-0.57532 (-0.64649--0.50183)	-1.9932 (-2.779--1.201)	<0.001
Lebanon	336 (249-458)	13.3 (9.83-18.12)	1193 (926-1566)	19.6 (15.15-25.71)	2.54613 (1.85306-3.31652)	1.2516 (1.1702-1.3332)	<0.001
Lesotho	23 (16-32)	2.17 (1.55-3.04)	38 (28-52)	2.57 (1.9-3.46)	0.66423 (0.46703-0.91663)	0.5564 (0.502-0.6108)	<0.001
Liberia	85 (42-179)	3.87 (2.15-7.6)	366 (154-825)	6.35 (2.9-13.56)	3.30631 (0.58181-9.42884)	1.6259 (1.4453-1.8068)	<0.001
Libya	305 (229-402)	11.27 (8.4-14.78)	2141 (1619-2910)	27.89 (21.31-36.83)	6.01948 (4.20512-8.8886)	2.97 (2.9007-3.0393)	<0.001
Lithuania	1953 (1736-2191)	48.29 (42.92-54.09)	982 (826-1137)	27.22 (22.75-31.59)	-0.49696 (-0.58325--0.40594)	-1.8799 (-2.733--1.0193)	<0.001
Luxembourg	214 (182-248)	44.36 (37.67-51.66)	382 (323-447)	42.58 (35.6-50.09)	0.78476 (0.5901-0.98555)	-0.1005 (-0.2143-0.0134)	0.083837
Madagascar	162 (112-230)	2.15 (1.47-3.03)	484 (327-684)	2.42 (1.61-3.41)	1.98495 (1.58109-2.61965)	0.3846 (0.3177-0.4516)	<0.001
Malawi	109 (75-156)	1.8 (1.22-2.52)	282 (181-412)	2.25 (1.41-3.27)	1.5796 (1.27327-2.0875)	0.7358 (0.7073-0.7643)	<0.001
Malaysia	134 (91-183)	0.94 (0.63-1.3)	429 (331-546)	1.28 (0.99-1.63)	2.19974 (1.35767-3.34181)	1.0126 (0.8757-1.1496)	<0.001
Maldives	1 (1-1)	0.62 (0.44-0.89)	4 (3-6)	0.73 (0.51-0.99)	3.64345 (2.93709-4.6227)	0.5379 (0.4817-0.5941)	<0.001
Mali	381 (168-824)	5.12 (2.53-10.26)	1654 (624-3570)	7.09 (3.25-13.98)	3.33737 (0.70315-8.87795)	1.0457 (0.9093-1.1822)	<0.001
Malta	57 (50-67)	13.6 (11.86-15.69)	112 (97-130)	17.21 (14.74-20.26)	0.94861 (0.7466-1.19281)	0.7381 (0.5707-0.9057)	<0.001
Marshall Islands	0 (0-0)	0.48 (0.31-0.68)	0 (0-0)	0.52 (0.35-0.74)	0.94286 (0.80368-1.10596)	0.254 (0.2261-0.2818)	<0.001
Mauritania	107 (56-209)	5.68 (3.36-10.18)	358 (162-762)	8.18 (4.16-16.23)	2.35747 (0.22051-7.48033)	1.1486 (0.9498-1.3477)	<0.001
Mauritius	8 (5-11)	0.73 (0.48-1.03)	46 (40-52)	2.95 (2.59-3.38)	5.04989 (3.59433-7.62938)	4.6177 (3.7486-5.4941)	<0.001
Mexico	3771 (3345-4297)	6.28 (5.57-7.18)	17947 (15458-20542)	13.05 (11.24-14.93)	3.75913 (3.22434-4.3161)	2.4208 (2.1585-2.6838)	<0.001
Micronesia (Federated States of)	0 (0-1)	0.46 (0.3-0.66)	0 (0-1)	0.5 (0.33-0.72)	0.44196 (0.35135-0.53125)	0.3105 (0.297-0.3239)	<0.001
Monaco	8 (6-11)	18.14 (13.67-23.54)	14 (10-20)	24.86 (18.35-33.04)	0.76415 (0.33248-1.3631)	1.0279 (0.9707-1.0852)	<0.001
Mongolia	131 (83-201)	10.65 (6.69-16.87)	329 (215-504)	11.94 (7.82-18.51)	1.51397 (0.42238-3.41892)	0.3382 (0.142-0.5347)	<0.001
Montenegro	229 (167-309)	34.86 (25.48-47.33)	289 (226-359)	35.33 (27.4-44.01)	0.26248 (-0.13053-0.7959)	0.07 (-0.0309-0.1711)	0.173831
Morocco	2005 (1435-2745)	10.7 (7.52-14.65)	7888 (5861-10712)	20.38 (15.15-27.49)	2.93387 (2.07722-4.13826)	2.0904 (2.0472-2.1337)	<0.001
Mozambique	175 (118-252)	1.96 (1.31-2.84)	472 (297-693)	2.48 (1.55-3.61)	1.6981 (1.32983-2.30963)	0.7575 (0.7329-0.7821)	<0.001
Myanmar	304 (212-428)	0.88 (0.62-1.25)	648 (460-901)	1.13 (0.8-1.57)	1.13339 (0.76353-1.65293)	0.8207 (0.7662-0.8752)	<0.001
Namibia	18 (13-25)	1.97 (1.43-2.69)	46 (33-62)	2.34 (1.71-3.14)	1.54295 (1.25361-1.92232)	0.5635 (0.5109-0.6161)	<0.001
Nauru	0 (0-0)	0.41 (0.26-0.59)	0 (0-0)	0.44 (0.29-0.64)	0.2586 (0.20542-0.33736)	0.2699 (0.2564-0.2834)	<0.001
Nepal	326 (229-457)	2.36 (1.66-3.27)	858 (612-1184)	3.04 (2.16-4.21)	1.63295 (1.39266-1.9583)	0.8204 (0.7899-0.851)	<0.001
Netherlands	8404 (7285-9638)	47.08 (40.7-53.97)	12709 (10900-14560)	50.87 (42.85-58.81)	0.51216 (0.38192-0.66541)	0.2157 (0.0468-0.3849)	0.012273
New Zealand	963 (835-1108)	26.22 (22.72-30.14)	1647 (1406-1879)	24.09 (20.43-27.58)	0.7104 (0.48665-0.96692)	-0.2652 (-0.4555--0.0746)	0.006414
Nicaragua	81 (65-100)	3.55 (2.86-4.43)	362 (284-459)	6.05 (4.73-7.62)	3.46496 (2.6125-4.56648)	1.7037 (1.4716-1.9362)	<0.001
Niger	254 (104-568)	3.95 (1.99-7.84)	1004 (363-2258)	4.73 (2.28-9.41)	2.949 (0.61178-9.58784)	0.5938 (0.4285-0.7594)	<0.001
Nigeria	3062 (1921-4473)	3.62 (2.43-5.17)	13481 (8445-21676)	5.9 (3.9-8.96)	3.40227 (1.6888-6.71557)	1.5375 (1.456-1.619)	<0.001
Niue	0 (0-0)	0.66 (0.43-0.95)	0 (0-0)	0.7 (0.46-0.98)	-0.03607 (-0.08691-0.02153)	0.1819 (0.1714-0.1924)	<0.001
North Macedonia	581 (455-734)	28.15 (21.93-35.65)	826 (644-1059)	27.22 (21.22-34.76)	0.42089 (0.07421-0.92055)	-0.1548 (-0.3599-0.0506)	0.139538
Northern Mariana Islands	0 (0-0)	0.61 (0.4-0.86)	0 (0-1)	0.66 (0.43-0.93)	0.34461 (0.21171-0.51785)	0.2157 (0.1938-0.2375)	<0.001
Norway	2874 (2544-3239)	55.7 (49.1-62.97)	4806 (4030-5614)	62.94 (52.32-74.19)	0.67218 (0.55055-0.78488)	0.3809 (0.2009-0.5613)	<0.001
Oman	124 (90-168)	9.41 (6.86-12.53)	794 (566-1046)	17.42 (12.34-23.12)	5.40735 (3.72302-7.98059)	2.0256 (1.9204-2.1308)	<0.001
Pakistan	2043 (1460-2831)	2.73 (1.95-3.76)	6512 (4799-8636)	3.46 (2.54-4.57)	2.18787 (1.9085-2.51883)	0.7628 (0.7448-0.7807)	<0.001
Palau	0 (0-0)	0.47 (0.31-0.69)	0 (0-0)	0.5 (0.33-0.72)	0.72334 (0.56112-0.91133)	0.1933 (0.1759-0.2107)	<0.001
Palestine	161 (119-222)	13.77 (10.09-18.75)	880 (690-1097)	22.91 (18.21-28.62)	4.45346 (3.14506-6.02427)	1.6385 (1.4551-1.8223)	<0.001
Panama	70 (60-82)	3.74 (3.21-4.36)	296 (238-357)	6.73 (5.39-8.12)	3.21445 (2.50558-4.03264)	1.9775 (1.5784-2.3782)	<0.001
Papua New Guinea	13 (8-19)	0.4 (0.25-0.58)	38 (24-56)	0.41 (0.27-0.6)	1.92234 (1.77811-2.09742)	0.1068 (0.0757-0.1379)	<0.001
Paraguay	141 (106-184)	5.14 (3.89-6.75)	482 (378-622)	7.32 (5.76-9.38)	2.42436 (1.89773-3.16036)	1.1626 (1.0394-1.2861)	<0.001
Peru	493 (389-628)	3.24 (2.53-4.12)	1942 (1486-2511)	5.38 (4.12-6.97)	2.93978 (2.19729-3.95524)	1.6741 (1.3626-1.9867)	<0.001
Philippines	852 (645-1075)	1.7 (1.28-2.12)	2193 (1815-2635)	2.02 (1.67-2.42)	1.57488 (1.11816-2.36471)	0.546 (0.3546-0.7378)	<0.001
Poland	25220 (23284-27375)	59.96 (55.3-65.09)	19406 (16962-21728)	36.3 (31.28-41)	-0.23055 (-0.29861--0.158)	-1.6136 (-1.9032--1.3231)	<0.001
Portugal	2194 (1880-2558)	18.39 (15.64-21.55)	2966 (2554-3406)	18.37 (15.77-21.32)	0.35214 (0.20847-0.50296)	-0.0474 (-0.248-0.1536)	0.643711
Puerto Rico	471 (432-521)	13.11 (12.04-14.52)	638 (527-763)	14.58 (12.05-17.44)	0.35527 (0.14241-0.5908)	0.2458 (-0.2002-0.6938)	0.280572
Qatar	40 (26-58)	10.17 (6.79-14.42)	585 (405-781)	17.41 (12.36-22.74)	13.80277 (10.946-17.78844)	1.7496 (1.6218-1.8775)	<0.001
Republic of Korea	1641 (1304-2111)	3.93 (3.13-5.04)	2603 (1945-3406)	3.45 (2.57-4.51)	0.58593 (0.42936-0.73818)	-0.4197 (-0.5042--0.3351)	<0.001
Republic of Moldova	458 (412-508)	10.03 (9-11.09)	332 (278-394)	6.85 (5.71-8.16)	-0.27583 (-0.38301--0.16159)	-1.2568 (-1.8038--0.7066)	<0.001
Romania	6920 (6237-7615)	26.69 (24.08-29.36)	4070 (3440-4662)	15.39 (12.99-17.74)	-0.41185 (-0.49781--0.32113)	-1.7998 (-2.2593--1.3382)	<0.001
Russian Federation	45427 (41702-49888)	26.99 (24.77-29.69)	37459 (33133-41915)	19.81 (17.46-22.23)	-0.17541 (-0.24782--0.10053)	-0.9087 (-1.5285--0.285)	0.004353
Rwanda	70 (52-96)	1.6 (1.16-2.18)	182 (125-252)	1.84 (1.26-2.52)	1.58964 (1.15219-2.17817)	0.4655 (0.4222-0.5089)	<0.001
Saint Kitts and Nevis	7 (6-8)	20.85 (19.09-22.87)	15 (12-18)	19.39 (16.07-23.23)	1.16038 (0.77745-1.58428)	-0.2614 (-0.4535--0.0689)	0.007807
Saint Lucia	8 (7-9)	8.33 (7.5-9.35)	23 (19-27)	9.99 (8.24-12.03)	1.7409 (1.32236-2.21592)	0.5492 (0.383-0.7156)	<0.001
Saint Vincent and the Grenadines	4 (4-5)	5.44 (4.59-6.34)	10 (8-11)	7.25 (5.97-8.61)	1.22402 (0.91968-1.60382)	0.8497 (0.5655-1.1347)	<0.001
Samoa	1 (0-1)	0.56 (0.37-0.79)	1 (1-2)	0.59 (0.39-0.84)	0.5788 (0.50271-0.65165)	0.2031 (0.1615-0.2448)	<0.001
San Marino	3 (2-4)	9.78 (6.37-13.92)	5 (3-7)	10.72 (7.16-15.23)	0.77644 (0.50785-1.1464)	0.2793 (0.2368-0.3217)	<0.001
Sao Tome and Principe	2 (1-3)	1.9 (1.22-2.89)	5 (3-10)	2.68 (1.73-4.35)	2.22046 (0.52835-5.56818)	0.966 (-0.0778-2.0207)	0.069792
Saudi Arabia	730 (516-1005)	6.86 (4.83-9.28)	4770 (3529-6393)	11.25 (8.49-14.92)	5.53003 (4.33886-7.19901)	1.5974 (1.518-1.6767)	<0.001
Senegal	339 (142-778)	4.94 (2.49-10.2)	1175 (510-2763)	7.05 (3.55-15.37)	2.46941 (0.08026-8.34932)	1.2831 (1.1569-1.4095)	<0.001
Serbia	4258 (3135-5880)	37.94 (28.04-52.27)	4685 (3489-6048)	38.42 (28.76-49.45)	0.10026 (-0.2406-0.53864)	0.0331 (-0.1398-0.2063)	0.707571
Seychelles	1 (0-1)	0.8 (0.56-1.08)	2 (1-2)	1.24 (0.9-1.67)	1.9834 (1.51536-2.63861)	1.4875 (1.2441-1.7314)	<0.001
Sierra Leone	128 (63-299)	3.36 (1.86-7.01)	540 (233-1183)	5.58 (2.83-11.28)	3.2306 (0.36013-10.89766)	1.6199 (1.3528-1.8878)	<0.001
Singapore	56 (43-72)	1.82 (1.41-2.34)	129 (95-172)	1.6 (1.18-2.11)	1.32291 (1.1506-1.48421)	-0.3857 (-0.5334--0.2379)	<0.001
Slovakia	1503 (1186-1938)	26.46 (20.94-33.94)	1780 (1355-2365)	23.55 (17.94-31.43)	0.18443 (-0.15833-0.65531)	-0.3796 (-0.6166--0.1421)	0.001746
Slovenia	1178 (1068-1293)	50.6 (45.76-55.59)	884 (740-1054)	28.54 (23.52-33.94)	-0.24925 (-0.35434--0.12066)	-1.7654 (-2.3625--1.1646)	<0.001
Solomon Islands	1 (1-2)	0.55 (0.36-0.79)	3 (2-5)	0.61 (0.4-0.85)	1.76986 (1.62063-1.99446)	0.3409 (0.3252-0.3566)	<0.001
Somalia	69 (47-101)	1.42 (0.97-2.05)	189 (127-268)	1.5 (0.99-2.13)	1.74447 (1.46202-2.11765)	0.1789 (0.149-0.2087)	<0.001
South Africa	1475 (1155-1838)	5.53 (4.28-6.82)	3416 (2818-4127)	6.2 (5.13-7.49)	1.31571 (0.98573-1.66845)	0.352 (0.1987-0.5055)	<0.001
South Sudan	55 (37-79)	1.48 (1.02-2.11)	113 (75-163)	1.75 (1.14-2.53)	1.05702 (0.81375-1.48509)	0.5661 (0.4975-0.6346)	<0.001
Spain	10018 (8336-11977)	22.35 (18.45-26.72)	19025 (15338-22910)	28.51 (22.75-34.42)	0.89914 (0.69601-1.11312)	0.7447 (0.5314-0.9584)	<0.001
Sri Lanka	144 (108-195)	0.91 (0.69-1.24)	249 (188-329)	1 (0.76-1.33)	0.73199 (0.47487-1.06337)	0.3054 (0.116-0.4953)	0.001568
Sudan	922 (655-1252)	7.08 (5.06-9.6)	4030 (3046-5281)	12.65 (9.6-16.25)	3.37107 (2.42457-4.85708)	1.8951 (1.7996-1.9906)	<0.001
Suriname	15 (12-19)	4.77 (3.74-5.75)	42 (30-56)	6.51 (4.66-8.71)	1.73767 (1.04828-2.70583)	1.0401 (0.71-1.3713)	<0.001
Sweden	5935 (4934-7124)	53.6 (44.08-64.83)	9274 (7563-11245)	63.51 (51.03-77.77)	0.56271 (0.4361-0.68721)	0.5194 (0.343-0.696)	<0.001
Switzerland	4890 (4255-5635)	56 (48.49-64.74)	6543 (5561-7576)	49.7 (41.79-57.75)	0.33795 (0.17333-0.49337)	-0.4322 (-0.5552--0.309)	<0.001
Syrian Arab Republic	760 (557-1005)	9.95 (7.27-13.31)	2125 (1570-2827)	14.67 (10.9-19.66)	1.79627 (1.27973-2.4042)	1.2266 (1.0732-1.3803)	<0.001
Taiwan (Province of China)	181 (138-233)	0.91 (0.7-1.16)	686 (514-869)	2.16 (1.61-2.76)	2.78202 (2.3732-3.33298)	2.969 (1.9654-3.9825)	<0.001
Tajikistan	190 (140-255)	5.85 (4.35-7.82)	437 (314-598)	5.62 (4.08-7.63)	1.29618 (0.8497-1.83088)	-0.1314 (-0.2248--0.0378)	0.005941
Thailand	435 (302-606)	0.82 (0.57-1.13)	888 (661-1179)	1.04 (0.77-1.36)	1.04354 (0.79231-1.36274)	0.7657 (0.6318-0.8998)	<0.001
Timor-Leste	4 (2-5)	0.59 (0.41-0.85)	9 (6-12)	0.78 (0.55-1.07)	1.49449 (1.15344-2.04411)	0.9072 (0.7933-1.0213)	<0.001
Togo	164 (78-332)	4.82 (2.69-8.86)	556 (247-1162)	6.5 (3.2-12.93)	2.39277 (0.17666-7.53508)	0.9624 (0.7721-1.153)	<0.001
Tokelau	0 (0-0)	0.51 (0.34-0.72)	0 (0-0)	0.54 (0.35-0.77)	0.13418 (0.07625-0.19084)	0.2455 (0.1854-0.3056)	<0.001
Tonga	0 (0-1)	0.65 (0.42-0.93)	1 (0-1)	0.69 (0.46-0.98)	0.33793 (0.27808-0.40651)	0.1957 (0.1901-0.2014)	<0.001
Trinidad and Tobago	64 (57-73)	6.44 (5.73-7.24)	161 (127-203)	9.32 (7.36-11.8)	1.49167 (0.98133-2.0818)	1.3621 (0.8725-1.854)	<0.001
Tunisia	791 (573-1078)	12.51 (9.14-17.12)	3153 (2334-4108)	23.06 (17.12-29.8)	2.98484 (2.21914-4.09446)	1.9912 (1.9392-2.0433)	<0.001
T眉rkiye	7944 (6050-10435)	17.59 (13.41-22.86)	18647 (14914-22795)	19.4 (15.5-23.67)	1.34743 (0.88914-1.91373)	0.3158 (0.2391-0.3925)	<0.001
Turkmenistan	370 (305-434)	16.66 (13.83-19.5)	686 (486-870)	15.06 (10.67-19.11)	0.85758 (0.4052-1.34518)	-0.2892 (-0.5674--0.0104)	0.04209
Tuvalu	0 (0-0)	0.47 (0.3-0.68)	0 (0-0)	0.49 (0.32-0.69)	0.48332 (0.41437-0.57055)	0.1703 (0.1608-0.1797)	<0.001
Uganda	128 (90-184)	1.29 (0.9-1.83)	431 (291-601)	1.69 (1.14-2.36)	2.37374 (1.94826-3.14387)	0.8611 (0.8242-0.8981)	<0.001
Ukraine	19889 (18085-22043)	33.54 (30.58-37.05)	13458 (10127-17003)	23.76 (17.82-30.12)	-0.32332 (-0.48332--0.15412)	-1.0392 (-1.7594--0.3137)	0.005064
United Arab Emirates	122 (83-172)	7.87 (5.6-10.83)	1133 (795-1525)	8.35 (6.21-10.88)	8.31433 (6.39928-10.74662)	0.1684 (0.0774-0.2595)	<0.001
United Kingdom	40365 (36405-44860)	57.08 (51.22-63.55)	67831 (59394-76216)	71.3 (61.83-80.79)	0.68044 (0.61427-0.73851)	0.6901 (0.5495-0.8309)	<0.001
United Republic of Tanzania	262 (177-365)	1.65 (1.11-2.31)	800 (551-1116)	2 (1.37-2.77)	2.05803 (1.57798-2.76389)	0.6148 (0.5722-0.6575)	<0.001
United States of America	121855 (101298-144937)	43.08 (35.89-51.11)	218867 (188098-247278)	47.97 (40.77-55.19)	0.79613 (0.66835-0.92757)	0.327 (0.1751-0.4792)	<0.001
United States Virgin Islands	9 (7-12)	8.95 (6.42-11.54)	11 (8-14)	9.87 (6.81-13.72)	0.13578 (-0.198-0.56976)	0.3841 (0.1138-0.6551)	0.005327
Uruguay	714 (636-801)	21.08 (18.74-23.67)	748 (641-870)	17.88 (15.28-20.91)	0.04738 (-0.06353-0.17617)	-0.5321 (-0.8658--0.1972)	0.001865
Uzbekistan	1137 (856-1465)	8.6 (6.55-11.06)	2188 (1643-2803)	7.02 (5.36-8.91)	0.92484 (0.65613-1.2125)	-0.6793 (-1.0035--0.3541)	<0.001
Vanuatu	1 (0-1)	0.54 (0.35-0.77)	2 (1-2)	0.57 (0.37-0.81)	1.5434 (1.37764-1.69372)	0.1985 (0.1647-0.2323)	<0.001
Venezuela (Bolivarian Republic of)	775 (695-872)	5.77 (5.18-6.48)	3577 (2832-4507)	11.85 (9.38-14.94)	3.61394 (2.64937-4.86082)	2.3427 (1.9763-2.7104)	<0.001
Viet Nam	466 (320-670)	0.88 (0.62-1.26)	1345 (962-1857)	1.22 (0.87-1.69)	1.88809 (1.43949-2.53217)	1.0571 (1.032-1.0822)	<0.001
Yemen	503 (352-707)	6.69 (4.71-9.41)	2611 (1897-3668)	11.31 (8.28-15.58)	4.18932 (3.34626-5.57218)	1.7151 (1.5836-1.8468)	<0.001
Zambia	93 (65-136)	1.99 (1.35-2.85)	324 (229-444)	2.53 (1.8-3.48)	2.47821 (1.74382-3.2931)	0.7799 (0.7314-0.8284)	<0.001
Zimbabwe	96 (61-136)	1.52 (1.01-2.12)	185 (123-253)	1.63 (1.09-2.23)	0.93914 (0.82585-1.04842)	0.2185 (0.1976-0.2395)	<0.001
UI, uncertainty interval; ASR, age-stadardised rate; AAPC, average annual percentage change; CI, confidence interval; DALYs, disability adjusted life years.

### Sheet: Table S5
Table S5. Deaths of MS in 2021 for both sexes and all countries, with AAPC from 1990 to 2021 (generated from data available from: https://vizhub.healthdata.org/gbd-results/)
location	Counts in 1990 (95% UI)	ASR in 1990 (95% UI)	Counts in 2021 (95% UI)	ASR in 2021 (95% UI)	change in counts (95% UI)	AAPC (95% CI)	AAPC P-Value
Afghanistan	6 (2-12)	0.09 (0.03-0.17)	34 (16-63)	0.22 (0.1-0.38)	4.63039 (2.21965-11.44016)	3.0966 (3.0518-3.1414)	<0.001
Albania	36 (24-49)	1.55 (1.05-2.11)	41 (22-70)	1.08 (0.59-1.83)	0.15595 (-0.41981-1.12143)	-1.2423 (-1.598--0.8853)	<0.001
Algeria	11 (6-18)	0.08 (0.04-0.13)	85 (55-122)	0.21 (0.14-0.3)	6.5108 (3.06923-13.37106)	3.0966 (3.0139-3.1793)	<0.001
American Samoa	0 (0-0)	0 (0-0)	0 (0-0)	0 (0-0)	1.02307 (0.10907-3.00125)	1.1444 (0.9889-1.3002)	<0.001
Andorra	0 (0-1)	0.64 (0.39-1.07)	1 (1-1)	0.61 (0.36-0.9)	1.31883 (0.15-3.4922)	-0.23 (-0.5308-0.0717)	0.13495
Angola	1 (0-1)	0.01 (0-0.03)	4 (2-7)	0.03 (0.01-0.05)	4.99439 (2.48925-12.02327)	2.1822 (1.949-2.4159)	<0.001
Antigua and Barbuda	0 (0-0)	0.22 (0.2-0.25)	0 (0-0)	0.29 (0.25-0.33)	1.83638 (1.38371-2.38235)	0.8545 (0.0803-1.6347)	0.030455
Argentina	92 (86-98)	0.29 (0.27-0.31)	96 (86-106)	0.18 (0.16-0.2)	0.04452 (-0.08092-0.16998)	-1.2865 (-1.6451--0.9266)	<0.001
Armenia	4 (4-5)	0.18 (0.15-0.21)	8 (7-9)	0.18 (0.15-0.22)	0.8099 (0.41762-1.31185)	-0.0607 (-1.0179-0.9057)	0.901566
Australia	77 (69-87)	0.4 (0.36-0.45)	175 (150-199)	0.44 (0.38-0.49)	1.2622 (0.8729-1.65215)	0.2392 (-0.3029-0.7842)	0.387867
Austria	67 (62-73)	0.64 (0.59-0.69)	116 (104-129)	0.74 (0.67-0.82)	0.7376 (0.51718-0.9589)	0.4921 (0.2705-0.7141)	<0.001
Azerbaijan	4 (3-6)	0.1 (0.06-0.14)	6 (4-10)	0.08 (0.04-0.13)	0.46604 (-0.23707-1.75686)	-0.7905 (-0.98--0.6006)	<0.001
Bahamas	1 (0-1)	0.28 (0.26-0.31)	2 (1-2)	0.41 (0.32-0.52)	2.33507 (1.48521-3.34701)	1.3416 (0.889-1.7963)	<0.001
Bahrain	0 (0-0)	0.01 (0.01-0.01)	1 (1-2)	0.11 (0.08-0.14)	74.7668 (51.33666-107.88629)	7.8776 (7.2295-8.5296)	<0.001
Bangladesh	5 (1-10)	0.01 (0-0.02)	24 (7-43)	0.02 (0-0.03)	3.64676 (1.72007-9.16089)	1.9693 (1.8107-2.1281)	<0.001
Barbados	1 (1-1)	0.32 (0.3-0.35)	2 (2-3)	0.45 (0.34-0.57)	1.44637 (0.83591-2.1505)	1.3266 (0.6813-1.976)	<0.001
Belarus	51 (46-56)	0.43 (0.39-0.47)	42 (33-52)	0.31 (0.24-0.39)	-0.17482 (-0.36766-0.04815)	-1.0499 (-2.0571--0.0324)	0.04318
Belgium	95 (88-102)	0.68 (0.64-0.73)	150 (133-165)	0.77 (0.69-0.85)	0.57054 (0.38531-0.75202)	0.2856 (-0.08-0.6526)	0.125947
Belize	0 (0-0)	0.05 (0.05-0.06)	0 (0-0)	0.1 (0.09-0.12)	5.86161 (4.69212-7.14533)	2.4053 (1.6545-3.1616)	<0.001
Benin	2 (0-4)	0.03 (0.01-0.09)	9 (3-22)	0.06 (0.02-0.14)	4.20022 (0.4569-19.97063)	1.6176 (1.3759-1.8598)	<0.001
Bermuda	0 (0-0)	0.27 (0.24-0.29)	0 (0-0)	0.21 (0.18-0.27)	0.35389 (0.09328-0.69285)	-0.7806 (-1.3779--0.1798)	0.010958
Bhutan	0 (0-0)	0.01 (0-0.02)	0 (0-0)	0.02 (0-0.03)	3.21947 (1.43429-9.41793)	2.2728 (2.2153-2.3304)	<0.001
Bolivia (Plurinational State of)	3 (1-5)	0.08 (0.04-0.13)	13 (8-23)	0.14 (0.08-0.24)	3.6347 (1.56923-8.02028)	1.7934 (1.7385-1.8483)	<0.001
Bosnia and Herzegovina	25 (17-33)	0.54 (0.38-0.73)	18 (11-28)	0.33 (0.21-0.51)	-0.26951 (-0.57244-0.2841)	-1.57 (-1.8679--1.2712)	<0.001
Botswana	0 (0-0)	0.01 (0-0.02)	0 (0-0)	0.01 (0.01-0.02)	2.45818 (0.74118-7.11849)	0.6523 (-0.3292-1.6433)	0.193453
Brazil	103 (98-107)	0.11 (0.1-0.12)	334 (305-356)	0.13 (0.12-0.14)	2.25111 (1.98671-2.53856)	0.5719 (0.1282-1.0175)	0.011469
Brunei Darussalam	0 (0-0)	0.02 (0.01-0.05)	0 (0-0)	0.03 (0.01-0.07)	2.07005 (0.47799-4.51393)	0.2748 (0.1931-0.3565)	<0.001
Bulgaria	83 (75-91)	0.75 (0.68-0.82)	70 (57-84)	0.63 (0.51-0.76)	-0.16086 (-0.34118-0.05426)	-0.5676 (-0.9857--0.1477)	0.008104
Burkina Faso	3 (1-8)	0.03 (0.01-0.09)	14 (3-39)	0.05 (0.01-0.16)	3.43625 (0.09399-18.23732)	1.5931 (1.3577-1.829)	<0.001
Burundi	0 (0-1)	0.01 (0-0.02)	1 (0-2)	0.01 (0-0.03)	1.86433 (0.58813-3.45069)	0.6599 (0.4825-0.8376)	<0.001
Cabo Verde	0 (0-1)	0.05 (0.01-0.13)	0 (0-1)	0.05 (0.01-0.15)	0.68348 (-0.5406-5.77913)	0.297 (-0.0295-0.6245)	0.074659
Cambodia	0 (0-0)	0 (0-0.01)	1 (1-2)	0.01 (0-0.01)	4.06701 (2.14548-7.28742)	2.5221 (2.4015-2.6429)	<0.001
Cameroon	5 (2-11)	0.04 (0.02-0.1)	26 (8-66)	0.07 (0.02-0.18)	4.10662 (0.12252-19.93474)	1.4405 (1.3051-1.5762)	<0.001
Canada	234 (217-251)	0.74 (0.69-0.79)	550 (493-605)	0.85 (0.76-0.94)	1.34914 (1.08246-1.61759)	0.4255 (0.1839-0.6678)	<0.001
Central African Republic	0 (0-0)	0.01 (0-0.02)	1 (0-1)	0.02 (0.01-0.03)	1.75442 (0.75002-3.7074)	0.8673 (0.613-1.1223)	<0.001
Chad	2 (0-4)	0.02 (0-0.07)	8 (2-23)	0.04 (0.01-0.12)	4.49144 (0.24336-21.99788)	2.0306 (1.941-2.1203)	<0.001
Chile	17 (16-19)	0.16 (0.15-0.17)	20 (17-22)	0.08 (0.07-0.09)	0.1483 (-0.01471-0.30528)	-2.1887 (-2.8666--1.5061)	<0.001
China	47 (28-71)	0.01 (0-0.01)	110 (86-138)	0.01 (0-0.01)	1.31665 (0.36755-2.96004)	0.3679 (0.1539-0.5824)	<0.001
Colombia	21 (20-22)	0.1 (0.09-0.1)	78 (64-93)	0.14 (0.12-0.17)	2.68252 (1.97438-3.4877)	1.1996 (0.8771-1.5232)	<0.001
Comoros	0 (0-0)	0.02 (0-0.03)	0 (0-0)	0.03 (0.01-0.05)	3.17457 (1.54332-9.79348)	1.8454 (1.5373-2.1545)	<0.001
Congo	0 (0-0)	0.02 (0.01-0.03)	1 (1-2)	0.03 (0.02-0.04)	3.38516 (1.5261-6.30938)	1.4282 (1.2402-1.6166)	<0.001
Cook Islands	0 (0-0)	0 (0-0)	0 (0-0)	0 (0-0)	1.15662 (0.1666-3.56163)	0.9183 (0.8478-0.9888)	<0.001
Costa Rica	2 (2-2)	0.11 (0.1-0.12)	12 (10-14)	0.23 (0.19-0.26)	4.63678 (3.79268-5.56061)	2.2303 (1.9479-2.5135)	<0.001
C么te d'Ivoire	5 (1-13)	0.03 (0.01-0.09)	19 (6-53)	0.06 (0.02-0.17)	2.90809 (0.00314-14.25197)	1.9282 (1.4833-2.3752)	<0.001
Croatia	45 (41-49)	0.73 (0.67-0.8)	33 (28-39)	0.45 (0.38-0.53)	-0.25307 (-0.38829--0.11002)	-1.443 (-1.6306--1.2549)	<0.001
Cuba	26 (24-27)	0.24 (0.23-0.26)	56 (48-66)	0.33 (0.27-0.38)	1.18734 (0.82033-1.57368)	0.8603 (0.5174-1.2043)	<0.001
Cyprus	3 (2-6)	0.43 (0.2-0.73)	8 (6-12)	0.41 (0.28-0.59)	1.3835 (0.33705-3.98802)	-0.2188 (-0.4731-0.0362)	0.092501
Czechia	143 (131-157)	1.11 (1.02-1.22)	102 (86-121)	0.57 (0.48-0.67)	-0.28458 (-0.4073--0.13935)	-2.0352 (-2.1927--1.8775)	<0.001
Democratic People's Republic of Korea	1 (0-2)	0.01 (0-0.01)	3 (1-5)	0.01 (0-0.01)	1.36757 (0.45583-3.31363)	0.8465 (0.7709-0.9222)	<0.001
Democratic Republic of the Congo	2 (1-4)	0.01 (0-0.02)	9 (4-15)	0.02 (0.01-0.03)	2.80231 (1.33512-5.45931)	1.3693 (1.1866-1.5524)	<0.001
Denmark	95 (85-106)	1.35 (1.21-1.5)	127 (112-141)	1.23 (1.1-1.36)	0.33712 (0.11932-0.57645)	-0.1962 (-0.5586-0.1675)	0.289953
Djibouti	0 (0-0)	0.02 (0-0.03)	0 (0-0)	0.03 (0.01-0.05)	6.41744 (3.35674-13.23617)	1.5982 (1.4989-1.6977)	<0.001
Dominica	0 (0-0)	0.07 (0.06-0.09)	0 (0-0)	0.11 (0.08-0.16)	1.26218 (0.57151-2.30302)	1.5121 (1.364-1.6605)	<0.001
Dominican Republic	2 (2-3)	0.05 (0.04-0.06)	8 (5-11)	0.07 (0.05-0.1)	2.17977 (0.97087-4.75372)	1.1503 (0.8982-1.403)	<0.001
Ecuador	5 (4-5)	0.08 (0.07-0.08)	22 (17-28)	0.13 (0.1-0.17)	3.62696 (2.58859-5.00337)	1.6059 (0.8159-2.402)	<0.001
Egypt	3 (2-4)	0.01 (0.01-0.01)	11 (7-15)	0.01 (0.01-0.02)	2.53619 (1.40499-4.52308)	1.4547 (1.1612-1.7491)	<0.001
El Salvador	2 (1-2)	0.04 (0.03-0.05)	6 (5-8)	0.1 (0.08-0.13)	3.10737 (1.82331-5.05392)	2.8017 (2.3365-3.2691)	<0.001
Equatorial Guinea	0 (0-0)	0.01 (0.01-0.02)	0 (0-0)	0.03 (0.02-0.05)	6.52011 (2.1905-20.66119)	2.8746 (2.4553-3.2956)	<0.001
Eritrea	0 (0-0)	0.02 (0-0.03)	1 (0-2)	0.03 (0.01-0.05)	3.41463 (1.51797-7.26103)	2.0134 (1.916-2.1109)	<0.001
Estonia	19 (17-21)	1.03 (0.93-1.12)	8 (6-9)	0.38 (0.31-0.44)	-0.59766 (-0.67496--0.51159)	-3.2316 (-3.6566--2.8048)	<0.001
Eswatini	0 (0-0)	0.01 (0-0.02)	0 (0-0)	0.02 (0.01-0.03)	2.36798 (0.64685-7.80049)	1.7216 (1.6024-1.8409)	<0.001
Ethiopia	3 (1-6)	0.01 (0-0.02)	10 (3-17)	0.02 (0.01-0.03)	2.3415 (1.01918-4.01995)	1.2594 (1.1785-1.3403)	<0.001
Fiji	0 (0-0)	0 (0-0)	0 (0-0)	0 (0-0)	0.7315 (-0.12038-2.70015)	0.9219 (0.7364-1.1078)	<0.001
Finland	46 (42-50)	0.7 (0.64-0.76)	74 (65-83)	0.74 (0.66-0.82)	0.60788 (0.38109-0.85214)	0.2152 (-0.0437-0.4748)	0.103327
France	378 (351-405)	0.52 (0.48-0.55)	628 (545-711)	0.55 (0.48-0.62)	0.6643 (0.41991-0.90775)	0.2446 (0.0408-0.4489)	0.018642
Gabon	0 (0-0)	0.02 (0.01-0.03)	0 (0-1)	0.03 (0.02-0.05)	2.25371 (0.66264-5.94708)	1.5209 (1.4264-1.6154)	<0.001
Gambia	0 (0-1)	0.03 (0.01-0.1)	2 (1-6)	0.08 (0.02-0.2)	5.15998 (0.28427-26.96228)	2.7053 (1.4485-3.9776)	<0.001
Georgia	6 (5-6)	0.1 (0.09-0.12)	7 (6-9)	0.12 (0.1-0.14)	0.33198 (0.09903-0.6545)	0.3235 (-0.9984-1.6631)	0.633157
Germany	871 (823-931)	0.77 (0.73-0.82)	1352 (1222-1482)	0.83 (0.75-0.9)	0.55302 (0.41359-0.72804)	0.2474 (0.0113-0.4841)	0.039958
Ghana	10 (3-24)	0.06 (0.02-0.15)	35 (11-88)	0.09 (0.03-0.21)	2.37699 (-0.1036-12.34162)	1.0797 (0.9562-1.2034)	<0.001
Greece	48 (45-53)	0.34 (0.32-0.37)	111 (100-122)	0.6 (0.54-0.66)	1.28278 (1.01685-1.56921)	1.8881 (1.6923-2.0843)	<0.001
Greenland	0 (0-0)	0.06 (0.04-0.09)	0 (0-0)	0.19 (0.12-0.28)	4.46387 (2.29623-8.34888)	3.8778 (3.074-4.6879)	<0.001
Grenada	0 (0-0)	0.28 (0.25-0.31)	0 (0-0)	0.34 (0.29-0.4)	1.20844 (0.7959-1.72195)	0.565 (0.2176-0.9136)	0.001418
Guam	0 (0-0)	0 (0-0)	0 (0-0)	0 (0-0)	1.66472 (0.50985-3.88496)	-0.4541 (-1.8287-0.9397)	0.521156
Guatemala	3 (3-3)	0.07 (0.07-0.08)	14 (12-17)	0.11 (0.09-0.13)	3.45362 (2.64793-4.29254)	1.5508 (0.7254-2.3829)	<0.001
Guinea	2 (0-5)	0.03 (0.01-0.08)	9 (3-24)	0.06 (0.02-0.16)	4.40323 (0.43962-21.60387)	2.3717 (2.1305-2.6134)	<0.001
Guinea-Bissau	1 (0-1)	0.05 (0.01-0.12)	2 (1-5)	0.08 (0.03-0.19)	2.59561 (-0.00776-11.73398)	1.582 (1.4633-1.7009)	<0.001
Guyana	0 (0-0)	0.06 (0.06-0.07)	1 (1-1)	0.11 (0.07-0.15)	1.5317 (0.70859-2.58015)	1.7238 (1.1568-2.294)	<0.001
Haiti	4 (2-8)	0.1 (0.04-0.19)	14 (7-28)	0.15 (0.06-0.28)	2.39709 (0.84575-5.14928)	1.2588 (1.1434-1.3744)	<0.001
Honduras	0 (0-1)	0.02 (0.01-0.03)	2 (1-3)	0.03 (0.02-0.04)	3.21028 (1.15811-7.43227)	1.2442 (1.0918-1.3969)	<0.001
Hungary	112 (103-122)	0.84 (0.77-0.91)	82 (71-95)	0.52 (0.45-0.6)	-0.26922 (-0.37928--0.13442)	-1.6111 (-1.7947--1.4271)	<0.001
Iceland	2 (2-2)	0.73 (0.68-0.8)	4 (4-5)	0.83 (0.73-0.94)	1.15294 (0.84306-1.52039)	0.3983 (0.2434-0.5534)	<0.001
India	55 (23-93)	0.01 (0-0.02)	238 (166-309)	0.02 (0.01-0.02)	3.32886 (1.82045-7.70618)	2.0504 (1.881-2.2201)	<0.001
Indonesia	5 (4-6)	0 (0-0.01)	23 (16-34)	0.01 (0.01-0.01)	3.46534 (1.68942-6.4932)	2.5774 (2.4761-2.6788)	<0.001
Iran (Islamic Republic of)	84 (44-118)	0.26 (0.13-0.37)	356 (298-421)	0.4 (0.33-0.48)	3.26484 (1.78021-6.97736)	1.2926 (1.0079-1.578)	<0.001
Iraq	5 (2-9)	0.05 (0.02-0.09)	26 (17-37)	0.08 (0.05-0.11)	3.97512 (1.37436-10.86101)	1.4639 (1.3435-1.5845)	<0.001
Ireland	37 (34-40)	0.96 (0.89-1.03)	60 (51-68)	0.83 (0.71-0.95)	0.63705 (0.35508-0.89125)	-0.4493 (-0.8627--0.0342)	0.033896
Israel	11 (10-12)	0.23 (0.21-0.25)	28 (25-31)	0.25 (0.22-0.28)	1.59041 (1.29302-1.91893)	0.2023 (-0.1003-0.5058)	0.190322
Italy	289 (275-303)	0.37 (0.35-0.39)	547 (496-592)	0.47 (0.44-0.51)	0.89163 (0.73645-1.05526)	0.7624 (0.4758-1.0499)	<0.001
Jamaica	1 (1-1)	0.08 (0.07-0.09)	5 (3-6)	0.15 (0.11-0.2)	2.39162 (1.49472-3.3915)	2.2954 (1.0278-3.5789)	<0.001
Japan	55 (53-57)	0.03 (0.03-0.04)	88 (78-94)	0.04 (0.03-0.04)	0.58069 (0.4488-0.68002)	0.1777 (-0.3873-0.7459)	0.538328
Jordan	4 (3-6)	0.24 (0.16-0.34)	22 (16-29)	0.22 (0.17-0.29)	3.94642 (1.95599-7.34759)	-0.1871 (-0.3291--0.045)	0.009877
Kazakhstan	61 (51-73)	0.52 (0.43-0.62)	40 (25-52)	0.26 (0.17-0.34)	-0.35418 (-0.59418--0.09855)	-2.1908 (-2.7378--1.6408)	<0.001
Kenya	1 (0-2)	0.01 (0-0.02)	6 (4-9)	0.02 (0.01-0.03)	4.55715 (2.66948-11.47383)	2.248 (2.0832-2.413)	<0.001
Kiribati	0 (0-0)	0 (0-0)	0 (0-0)	0 (0-0)	1.31679 (0.26909-3.15391)	0.6169 (0.474-0.7601)	<0.001
Kuwait	0 (0-0)	0 (0-0)	3 (2-3)	0.06 (0.05-0.07)	2268.19954 (1850.58471-2799.06111)	18.8762 (13.2837-24.7448)	<0.001
Kyrgyzstan	4 (3-4)	0.13 (0.11-0.15)	5 (4-6)	0.11 (0.09-0.14)	0.2858 (-0.00703-0.6603)	-0.8585 (-2.1343-0.434)	0.191989
Lao People's Democratic Republic	0 (0-0)	0 (0-0.01)	0 (0-1)	0.01 (0-0.01)	3.81867 (1.71555-8.35621)	2.4852 (2.4098-2.5608)	<0.001
Latvia	37 (33-41)	1.15 (1.05-1.27)	16 (13-19)	0.57 (0.47-0.67)	-0.55709 (-0.63778--0.46618)	-2.1719 (-3.0277--1.3085)	<0.001
Lebanon	2 (1-4)	0.1 (0.05-0.16)	7 (5-10)	0.12 (0.08-0.17)	2.18301 (0.92295-4.49863)	0.7685 (0.5887-0.9487)	<0.001
Lesotho	0 (0-0)	0.01 (0-0.02)	0 (0-0)	0.02 (0.01-0.03)	1.65335 (0.26922-7.99175)	2.2133 (1.9401-2.4872)	<0.001
Liberia	1 (0-2)	0.03 (0.01-0.09)	4 (1-11)	0.07 (0.02-0.17)	3.92779 (0.29267-16.51337)	2.2988 (2.0181-2.5804)	<0.001
Libya	2 (1-3)	0.09 (0.06-0.14)	30 (19-47)	0.43 (0.28-0.63)	12.62569 (6.53239-24.18655)	4.9557 (4.8305-5.0811)	<0.001
Lithuania	45 (40-50)	1.08 (0.96-1.21)	24 (20-28)	0.58 (0.48-0.68)	-0.45657 (-0.55653--0.34802)	-2.0126 (-2.8957--1.1214)	<0.001
Luxembourg	4 (4-4)	0.78 (0.72-0.83)	6 (6-7)	0.65 (0.57-0.73)	0.61689 (0.41395-0.84292)	-0.6459 (-1.0159--0.2744)	<0.001
Madagascar	1 (0-2)	0.02 (0-0.03)	3 (1-6)	0.02 (0.01-0.04)	2.61243 (1.16838-5.08129)	1.1102 (0.9133-1.3074)	<0.001
Malawi	1 (0-1)	0.01 (0-0.02)	2 (1-4)	0.02 (0.01-0.04)	2.8636 (1.53683-6.22167)	2.1442 (1.958-2.3307)	<0.001
Malaysia	1 (1-2)	0.01 (0.01-0.02)	6 (4-8)	0.02 (0.01-0.03)	3.31663 (1.42582-7.66487)	1.7188 (0.9298-2.5139)	<0.001
Maldives	0 (0-0)	0 (0-0.01)	0 (0-0)	0.01 (0-0.01)	5.18344 (2.37763-9.91855)	1.6894 (1.534-1.8451)	<0.001
Mali	4 (1-10)	0.04 (0.01-0.12)	20 (4-48)	0.07 (0.02-0.17)	4.08312 (0.36838-16.56109)	1.5214 (1.308-1.7353)	<0.001
Malta	1 (1-1)	0.27 (0.25-0.29)	2 (2-3)	0.32 (0.27-0.36)	1.13538 (0.8313-1.51196)	0.5405 (0.3082-0.7734)	<0.001
Marshall Islands	0 (0-0)	0 (0-0)	0 (0-0)	0 (0-0)	1.29677 (0.03519-5.08087)	0.9523 (0.8774-1.0273)	<0.001
Mauritania	1 (0-3)	0.05 (0.02-0.12)	4 (1-10)	0.08 (0.03-0.2)	2.73451 (-0.05943-13.47451)	1.6664 (1.3413-1.9925)	<0.001
Mauritius	0 (0-0)	0 (0-0)	1 (1-1)	0.05 (0.05-0.06)	907.22859 (735.94421-1092.52318)	20.4691 (18.7182-22.2458)	<0.001
Mexico	60 (58-62)	0.11 (0.11-0.12)	357 (311-408)	0.27 (0.23-0.3)	4.97481 (4.07185-5.90828)	2.5789 (2.2585-2.9004)	<0.001
Micronesia (Federated States of)	0 (0-0)	0 (0-0)	0 (0-0)	0 (0-0)	0.53592 (-0.16276-2.02819)	0.9376 (0.9086-0.9666)	<0.001
Monaco	0 (0-0)	0.2 (0.12-0.3)	0 (0-0)	0.31 (0.18-0.52)	1.1216 (0.07188-2.87998)	1.4965 (1.4102-1.5828)	<0.001
Mongolia	3 (1-5)	0.29 (0.1-0.59)	6 (3-12)	0.34 (0.18-0.62)	1.49064 (-0.10774-6.32265)	0.5114 (0.0331-0.9919)	0.036104
Montenegro	4 (3-6)	0.66 (0.41-0.98)	6 (4-8)	0.65 (0.46-0.86)	0.34717 (-0.18085-1.23952)	-0.0146 (-0.15-0.1209)	0.832423
Morocco	12 (4-19)	0.07 (0.02-0.12)	81 (45-130)	0.22 (0.12-0.35)	5.91536 (2.87943-16.28521)	3.6852 (3.6028-3.7676)	<0.001
Mozambique	1 (0-2)	0.01 (0-0.02)	4 (1-7)	0.02 (0-0.05)	2.93105 (1.38668-7.63166)	2.1441 (2.0517-2.2365)	<0.001
Myanmar	2 (1-3)	0.01 (0-0.01)	5 (2-8)	0.01 (0-0.02)	2.45782 (0.86105-5.42727)	2.1698 (2.1036-2.2359)	<0.001
Namibia	0 (0-0)	0.01 (0.01-0.02)	0 (0-0)	0.02 (0.01-0.03)	2.53451 (1.02181-6.02896)	1.5628 (1.4282-1.6977)	<0.001
Nauru	0 (0-0)	0 (0-0)	0 (0-0)	0 (0-0)	0.50741 (-0.27842-2.08756)	0.9671 (0.8861-1.0481)	<0.001
Nepal	1 (0-2)	0.01 (0-0.02)	4 (1-7)	0.01 (0-0.03)	3.33529 (1.76334-8.47857)	2.1788 (2.1195-2.2381)	<0.001
Netherlands	157 (148-168)	0.84 (0.79-0.89)	265 (237-291)	0.87 (0.79-0.95)	0.68801 (0.50551-0.89164)	0.0759 (-0.1333-0.2856)	0.477168
New Zealand	20 (18-23)	0.54 (0.48-0.61)	39 (34-46)	0.51 (0.44-0.59)	0.92415 (0.59147-1.32291)	-0.1534 (-0.4592-0.1533)	0.326521
Nicaragua	1 (1-1)	0.05 (0.04-0.06)	5 (4-7)	0.09 (0.07-0.13)	4.18203 (2.59799-6.57697)	1.9828 (1.5591-2.4084)	<0.001
Niger	2 (0-7)	0.03 (0-0.09)	10 (1-29)	0.04 (0-0.1)	3.43955 (0.04244-17.1803)	0.8761 (0.6453-1.1075)	<0.001
Nigeria	31 (14-53)	0.03 (0.01-0.05)	154 (82-274)	0.06 (0.03-0.1)	4.00182 (1.54896-9.69064)	1.9947 (1.815-2.1746)	<0.001
Niue	0 (0-0)	0 (0-0)	0 (0-0)	0 (0-0)	0.45032 (-0.17976-1.82499)	2.4868 (2.1351-2.8396)	<0.001
North Macedonia	11 (8-15)	0.56 (0.4-0.77)	15 (10-22)	0.48 (0.33-0.7)	0.34656 (-0.15365-1.17381)	-0.5735 (-0.8824--0.2635)	<0.001
Northern Mariana Islands	0 (0-0)	0 (0-0)	0 (0-0)	0 (0-0)	1.41559 (0.50274-3.17498)	0.1456 (-0.2003-0.4927)	0.397305
Norway	64 (60-67)	1.1 (1.05-1.15)	92 (84-99)	1.02 (0.94-1.09)	0.44508 (0.32863-0.57771)	-0.3045 (-0.6154-0.0073)	0.055603
Oman	1 (0-1)	0.06 (0.03-0.1)	6 (3-10)	0.17 (0.08-0.31)	8.07557 (2.50791-25.4103)	3.2239 (2.7095-3.7409)	<0.001
Pakistan	7 (2-12)	0.01 (0-0.02)	32 (16-49)	0.02 (0.01-0.03)	3.36134 (1.63324-10.75212)	1.956 (1.916-1.996)	<0.001
Palau	0 (0-0)	0 (0-0)	0 (0-0)	0 (0-0)	1.10239 (0.09644-3.0271)	1.4233 (1.2103-1.6367)	<0.001
Palestine	1 (1-2)	0.15 (0.07-0.25)	10 (7-14)	0.31 (0.23-0.41)	5.73993 (2.60817-12.11334)	2.3389 (2.0379-2.6408)	<0.001
Panama	1 (1-1)	0.06 (0.06-0.07)	6 (5-7)	0.14 (0.11-0.17)	4.43486 (3.18571-5.84882)	2.3347 (1.6092-3.0653)	<0.001
Papua New Guinea	0 (0-0)	0 (0-0)	0 (0-0)	0 (0-0)	2.9077 (0.9626-8.451)	1.1026 (1.0069-1.1985)	<0.001
Paraguay	1 (1-1)	0.05 (0.04-0.06)	7 (5-9)	0.12 (0.09-0.16)	4.77716 (3.06108-7.54312)	2.7232 (2.3333-3.1147)	<0.001
Peru	6 (4-8)	0.04 (0.03-0.06)	31 (20-46)	0.09 (0.06-0.13)	4.19789 (2.45359-6.70616)	2.3266 (1.4942-3.1659)	<0.001
Philippines	11 (7-14)	0.03 (0.02-0.03)	33 (27-40)	0.03 (0.03-0.04)	2.03636 (1.23688-3.74249)	0.8983 (0.6724-1.1247)	<0.001
Poland	518 (492-542)	1.21 (1.15-1.27)	401 (359-443)	0.64 (0.58-0.71)	-0.22575 (-0.31263--0.12712)	-2.0066 (-2.4579--1.5532)	<0.001
Portugal	39 (37-42)	0.31 (0.29-0.33)	60 (54-67)	0.31 (0.28-0.34)	0.52736 (0.35876-0.71118)	0.0086 (-0.345-0.3634)	0.962221
Puerto Rico	10 (9-10)	0.27 (0.25-0.29)	14 (12-17)	0.28 (0.23-0.35)	0.4693 (0.1845-0.78622)	0.0357 (-0.5305-0.6052)	0.901911
Qatar	0 (0-0)	0.02 (0.01-0.03)	1 (0-1)	0.04 (0.03-0.05)	20.86633 (11.12273-42.8595)	2.4431 (1.7419-3.1492)	<0.001
Republic of Korea	15 (12-17)	0.04 (0.03-0.05)	19 (14-24)	0.02 (0.02-0.03)	0.29325 (-0.01569-0.64907)	-1.7867 (-2.0035--1.5695)	<0.001
Republic of Moldova	9 (9-10)	0.21 (0.19-0.23)	6 (5-7)	0.11 (0.09-0.13)	-0.38234 (-0.49689--0.26381)	-1.9894 (-2.6945--1.2793)	<0.001
Romania	154 (139-168)	0.58 (0.52-0.63)	94 (81-111)	0.31 (0.26-0.37)	-0.38652 (-0.48748--0.25783)	-2.0337 (-2.6439--1.4196)	<0.001
Russian Federation	849 (816-894)	0.5 (0.48-0.53)	660 (597-720)	0.32 (0.29-0.35)	-0.22327 (-0.30941--0.12937)	-1.2589 (-2.2363--0.2717)	0.012557
Rwanda	1 (0-1)	0.01 (0.01-0.02)	2 (1-3)	0.02 (0.01-0.03)	2.10622 (0.71118-3.94676)	1.0557 (0.925-1.1867)	<0.001
Saint Kitts and Nevis	0 (0-0)	0.45 (0.41-0.49)	0 (0-0)	0.42 (0.34-0.51)	1.11156 (0.66711-1.59748)	-0.2064 (-0.4349-0.0227)	0.077377
Saint Lucia	0 (0-0)	0.17 (0.15-0.18)	0 (0-1)	0.19 (0.16-0.24)	1.94042 (1.33386-2.62122)	0.4732 (0.1495-0.7981)	0.004144
Saint Vincent and the Grenadines	0 (0-0)	0.09 (0.08-0.1)	0 (0-0)	0.12 (0.1-0.15)	1.4558 (0.97255-2.069)	0.8409 (0.2451-1.4403)	0.005612
Samoa	0 (0-0)	0 (0-0)	0 (0-0)	0 (0-0)	0.94895 (0.01228-2.87376)	0.8957 (0.8419-0.9496)	<0.001
San Marino	0 (0-0)	0 (0-0)	0 (0-0)	0 (0-0)	0.45487 (-0.32958-1.67384)	-0.8557 (-1.239--0.471)	<0.001
Sao Tome and Principe	0 (0-0)	0.01 (0-0.02)	0 (0-0)	0.02 (0-0.04)	3.16788 (-0.32272-21.53755)	1.9741 (-1.3964-5.4599)	0.2543
Saudi Arabia	2 (1-4)	0.03 (0.01-0.05)	29 (19-43)	0.08 (0.05-0.11)	11.46231 (4.7726-30.36442)	3.473 (3.1071-3.8402)	<0.001
Senegal	4 (1-10)	0.04 (0.01-0.12)	14 (4-37)	0.07 (0.02-0.19)	2.71233 (-0.2041-13.95037)	1.7224 (1.5315-1.9136)	<0.001
Serbia	90 (59-134)	0.8 (0.52-1.22)	103 (71-146)	0.74 (0.52-1.04)	0.14356 (-0.32124-0.86232)	-0.1583 (-0.4041-0.0881)	0.207824
Seychelles	0 (0-0)	0 (0-0)	0 (0-0)	0.01 (0.01-0.01)	4.98904 (2.12704-10.33283)	3.9464 (3.063-4.8373)	<0.001
Sierra Leone	1 (0-4)	0.03 (0.01-0.08)	6 (2-16)	0.06 (0.02-0.14)	4.24684 (0.10617-27.8543)	2.5459 (2.1249-2.9688)	<0.001
Singapore	0 (0-1)	0.02 (0.02-0.02)	1 (1-1)	0.01 (0.01-0.01)	0.70705 (0.50242-0.9441)	-1.7812 (-2.3551--1.2039)	<0.001
Slovakia	33 (24-44)	0.56 (0.42-0.75)	39 (28-57)	0.47 (0.33-0.68)	0.2078 (-0.21874-0.91363)	-0.524 (-0.6759--0.3717)	<0.001
Slovenia	27 (25-30)	1.15 (1.06-1.25)	20 (17-24)	0.54 (0.44-0.65)	-0.26202 (-0.39394--0.09605)	-2.4088 (-3.1965--1.6147)	<0.001
Solomon Islands	0 (0-0)	0 (0-0)	0 (0-0)	0 (0-0)	2.5119 (0.84673-8.30825)	1.3082 (1.0966-1.5202)	<0.001
Somalia	0 (0-1)	0.01 (0-0.02)	1 (0-2)	0.01 (0-0.02)	2.18776 (0.7808-4.14205)	0.7278 (0.6063-0.8493)	<0.001
South Africa	24 (17-30)	0.1 (0.07-0.13)	65 (51-79)	0.13 (0.1-0.15)	1.67223 (1.13224-2.5006)	0.6367 (0.4253-0.8485)	<0.001
South Sudan	0 (0-1)	0.01 (0-0.02)	1 (0-2)	0.02 (0-0.03)	1.84128 (0.71999-4.18285)	1.6814 (1.5537-1.8093)	<0.001
Spain	137 (129-146)	0.28 (0.26-0.3)	248 (221-277)	0.3 (0.27-0.34)	0.80669 (0.59941-1.04578)	0.2141 (-0.0774-0.5065)	0.150116
Sri Lanka	1 (1-1)	0.01 (0-0.01)	2 (1-3)	0.01 (0-0.01)	0.97477 (0.16734-2.09323)	0.367 (-0.3303-1.0691)	0.303128
Sudan	5 (2-9)	0.05 (0.02-0.08)	36 (23-56)	0.13 (0.09-0.2)	5.84011 (2.34161-15.86675)	3.3606 (3.3188-3.4025)	<0.001
Suriname	0 (0-0)	0.08 (0.06-0.11)	1 (0-1)	0.12 (0.07-0.18)	2.06591 (0.97882-3.67414)	1.1839 (0.6953-1.6748)	<0.001
Sweden	86 (79-92)	0.67 (0.62-0.73)	146 (126-166)	0.78 (0.68-0.89)	0.70311 (0.46324-0.94184)	0.3872 (-0.1184-0.8954)	0.133573
Switzerland	103 (93-114)	1.08 (0.98-1.21)	137 (120-154)	0.87 (0.77-0.97)	0.3316 (0.11134-0.56135)	-0.7784 (-1.1183--0.4373)	<0.001
Syrian Arab Republic	4 (2-7)	0.06 (0.02-0.1)	12 (7-20)	0.09 (0.05-0.14)	2.36132 (0.79536-5.82054)	1.3742 (1.1013-1.6479)	<0.001
Taiwan (Province of China)	1 (1-1)	0.01 (0.01-0.01)	5 (4-5)	0.01 (0.01-0.01)	3.17656 (2.53564-3.81027)	1.6209 (1.042-2.2031)	<0.001
Tajikistan	2 (1-2)	0.07 (0.04-0.09)	3 (1-5)	0.06 (0.03-0.1)	0.70317 (-0.11567-2.06881)	-0.3564 (-0.6502--0.0618)	0.017765
Thailand	2 (1-3)	0 (0-0.01)	6 (4-9)	0.01 (0-0.01)	2.58541 (1.28455-5.2677)	2.1778 (1.6567-2.7015)	<0.001
Timor-Leste	0 (0-0)	0 (0-0)	0 (0-0)	0.01 (0-0.01)	4.60169 (2.35379-9.7701)	2.8443 (2.335-3.3561)	<0.001
Togo	2 (1-4)	0.05 (0.02-0.1)	6 (2-15)	0.07 (0.02-0.16)	2.41319 (-0.13137-10.94941)	1.251 (0.9886-1.5141)	<0.001
Tokelau	0 (0-0)	0 (0-0)	0 (0-0)	0 (0-0)	1.39486 (0.28227-3.59509)	2.9525 (2.5584-3.3481)	<0.001
Tonga	0 (0-0)	0 (0-0)	0 (0-0)	0 (0-0)	1.1079 (0.14457-3.21337)	1.3524 (1.1563-1.5489)	<0.001
Trinidad and Tobago	1 (1-1)	0.12 (0.12-0.13)	3 (2-4)	0.18 (0.13-0.23)	1.76879 (1.02185-2.65413)	1.4198 (1.0423-1.7988)	<0.001
Tunisia	5 (2-8)	0.09 (0.03-0.15)	32 (18-49)	0.24 (0.14-0.36)	5.65152 (2.57009-13.79627)	3.2399 (3.0962-3.3838)	<0.001
T眉rkiye	64 (34-100)	0.15 (0.08-0.24)	196 (145-256)	0.21 (0.15-0.27)	2.08314 (0.8026-4.70515)	0.9438 (0.8449-1.0429)	<0.001
Turkmenistan	7 (6-8)	0.4 (0.34-0.47)	10 (6-15)	0.29 (0.16-0.41)	0.49981 (-0.13377-1.22668)	-0.997 (-1.483--0.5087)	<0.001
Tuvalu	0 (0-0)	0 (0-0)	0 (0-0)	0 (0-0)	1.1445 (0.24624-2.80203)	1.0642 (0.9774-1.1512)	<0.001
Uganda	1 (0-1)	0.01 (0-0.01)	3 (1-6)	0.02 (0.01-0.03)	4.79345 (2.42037-15.62568)	2.6138 (2.3788-2.8493)	<0.001
Ukraine	383 (352-415)	0.63 (0.58-0.68)	241 (167-325)	0.4 (0.28-0.54)	-0.37069 (-0.55901--0.15486)	-1.3396 (-2.1524--0.5201)	0.001396
United Arab Emirates	0 (0-1)	0.05 (0.02-0.1)	4 (3-6)	0.06 (0.03-0.08)	7.71721 (3.66544-20.83013)	0.1481 (-0.3429-0.6415)	0.555118
United Kingdom	872 (845-893)	1.11 (1.09-1.14)	1498 (1406-1568)	1.34 (1.27-1.4)	0.71878 (0.63363-0.80125)	0.5313 (0.1867-0.877)	0.002487
United Republic of Tanzania	2 (0-3)	0.01 (0-0.02)	7 (2-12)	0.02 (0.01-0.04)	3.06121 (1.39804-7.32924)	1.5841 (1.4666-1.7017)	<0.001
United States of America	1633 (1565-1700)	0.56 (0.54-0.58)	4430 (4128-4681)	0.81 (0.76-0.85)	1.71354 (1.52929-1.90583)	1.1569 (0.911-1.4034)	<0.001
United States Virgin Islands	0 (0-0)	0.16 (0.11-0.23)	0 (0-0)	0.16 (0.1-0.24)	0.1912 (-0.26683-0.86048)	-0.0202 (-0.2635-0.2237)	0.870896
Uruguay	16 (15-17)	0.43 (0.4-0.46)	15 (13-17)	0.32 (0.28-0.36)	-0.03167 (-0.16336-0.09517)	-0.9818 (-1.4822--0.4789)	<0.001
Uzbekistan	11 (9-14)	0.1 (0.08-0.12)	19 (15-24)	0.09 (0.07-0.11)	0.66682 (0.23022-1.26123)	-0.7275 (-1.7402-0.2956)	0.162792
Vanuatu	0 (0-0)	0 (0-0)	0 (0-0)	0 (0-0)	2.52394 (0.73862-7.01997)	1.2552 (1.0135-1.4974)	<0.001
Venezuela (Bolivarian Republic of)	14 (13-15)	0.12 (0.11-0.13)	81 (62-106)	0.27 (0.2-0.35)	4.68147 (3.29027-6.43676)	2.5371 (2.1517-2.9239)	<0.001
Viet Nam	2 (1-4)	0.01 (0-0.01)	12 (6-19)	0.01 (0.01-0.02)	3.82543 (1.74633-10.32853)	2.6266 (2.5015-2.7519)	<0.001
Yemen	2 (1-5)	0.04 (0.01-0.08)	21 (12-37)	0.11 (0.06-0.19)	7.68831 (3.8612-22.55552)	3.3883 (3.1887-3.5882)	<0.001
Zambia	1 (0-1)	0.02 (0-0.03)	3 (1-5)	0.03 (0.01-0.05)	3.63586 (1.34717-9.52655)	1.8346 (1.6927-1.9766)	<0.001
Zimbabwe	0 (0-0)	0 (0-0)	0 (0-0)	0 (0-0)	1.89141 (0.68314-4.7441)	1.4776 (1.2103-1.7455)	<0.001
UI, uncertainty interval; ASR, age-stadardised rate; AAPC, average annual percentage change; CI, confidence interval.

### Sheet: Table S6
Table S6. The prevalence and dimensions of MS in high-income North American and Western European countries
location	latitude	ASPR in 2021 (95% UI)
Greenland	59°N - 83°N	60.25 (51.76-69.42)
Iceland	63°N - 67°N	110.57 (95.56-129.91)
Norway	58°N - 71°N	131.53 (111.04-154.17)
Sweden	55°N - 69°N	161.6 (140.22-186.95)
Finland	60°N - 70°N	82.31 (74.97-90.69)
Canada	42°N - 83°N	134.2 (130.83-137.7)
Denmark	54°N - 58°N	115.48 (101.37-134.72)
United Kingdom	49°N - 61°N	120.1 (104.09-136.6)
Ireland	51°N - 55°N	129.81 (111.46-155.56)
Netherlands	50°N - 53°N	95.89 (83.35-111.16)
Belgium	49°N - 51°N	83.27 (72.06-97.55)
Germany	47°N - 55°N	90.46 (79.32-105.13)
Luxembourg	49°N - 50°N	90.15 (78.27-103.78)
France	41°N - 51°N	91.81 (81.52-103.14)
Switzerland	46°N - 47°N	94.93 (83.66-107.26)
Austria	46°N - 49°N	83.35 (73.13-95.09)
United States	24°N - 49°N	100 (92.1-108.28)
Portugal	36°N - 42°N	31.62 (28.76-34.69)
Spain	36°N - 43°N	74.54 (67.82-81.17)
Italy	36°N - 47°N	86.52 (74.76-101.32)
Andorra	42°N	83.7 (72.91-97.08)
San Marino	43°N	41.26 (33.96-49.8)
Monaco	43°N	56.59 (48.23-65.62)
Greece	34°N - 41°N	37.62 (32.25-44.22)
Malta	35°N	26.63 (22.36-31.29)
Cyprus	34°N - 35°N	49.18 (41.43-57.96)
Israel	29°N - 33°N	36.05 (30.1-42.24)
UI, uncertainty interval; ASPR, age-stadardised prevalence rate;
